# Population-scale disease-associated tandem repeat analysis reveals locus and ancestry-specific insights

**DOI:** 10.1101/2025.10.11.25337795

**Authors:** Indhu-Shree Rajan-Babu, Readman Chiu, Ben Weisburd, Iris Caglayan, Inanc Birol, Jan M. Friedman

**Author notes:** **Corresponding author:** Indhu-Shree Rajan-Babu, Ph.D. Department of Medical Genetics The University of British Columbia 4500 Oak Street, Vancouver, BC V6H 3N1, Canada |.

## Abstract

Tandem repeat (TR) expansions underlie many monogenic disorders, with variable length and sequence influencing pathogenicity, disease penetrance, severity, and onset. Accurate genotype-phenotype correlation and disease prevalence estimation require molecular characterization beyond repeat length. Here we present a population-scale analysis of 66 disease-associated TR loci using long-read assemblies from 2,526 diverse haplotypes. Integrating repeat length, motif composition, local ancestry, linkage disequilibrium, and phylogenetic analyses, we reveal extensive locus-, population-, and allele-specific variation shaping disease risk. Up to 16% of individuals have one or more locus with repeat numbers above established pathogenic thresholds. Many of these expansions contain interrupting motifs or novel sequence structures attenuating pathogenicity, highlighting the need to refine screening and diagnostic criteria beyond repeat length alone. Our results demonstrate that polymorphic enlarged alleles with incomplete or no clinical penetrance may occur at some disease-associated TR loci. Ancestry-resolved analyses uncover population-specific TR architectures contributing to epidemiological disparities in repeat expansion disorders. Phylogenetic analyses identify conserved ancestral alleles and loci with recent instability and mutation rates influenced by selective pressures. We also describe variable linkage disequilibrium patterns and recombination signatures around specific disease-associated TR loci. Our findings emphasize integrating sequence, ancestry, and evolutionary context to understand disease-associated TR loci’s complex landscape.

## Supplementary Table 4 for "Population-scale disease-associated tandem repeat analysis reveals locus and ancestry-specific insights"

### Sheet: Supplementary Table 4
Supplementary Table 4 | Repeat structures of disease-associated TRs in Cohort 1, and their frequencies by reported superpopulation and by RFMix-inferred local ancestry.
Locus	Repeat Structure	Counts [Reported Superpopulations]	Counts [Local Genetic Ancestry-RFMix]
AFF2	CCG-CGG-(CCG)16-CTG-CCG	AFR:1{ACB:0;ASW:0;ESN:0;GWD:1;LWK:0;MSL:0;YRI:0;};AMR:0{CLM:0;MXL:0;PEL:0;PUR:0;};EAS:0{CDX:0;CHB:0;CHS:0;JPT:0;KHV:0;};EUR:0{AJ:0;ASJ:0;CEU:0;FIN:0;GBR:0;IBS:0;TSI:0;};SAS:0{BEB:0;GIH:0;ITU:0;PJL:0;STU:0;};	.:0;AFR:1;EUR:0;EAS:0;SAS:0;AMR:0;
AFF2	CCG-CGG-(CCG)17-CTG-CCG	AFR:1{ACB:0;ASW:0;ESN:0;GWD:0;LWK:0;MSL:1;YRI:0;};AMR:0{CLM:0;MXL:0;PEL:0;PUR:0;};EAS:0{CDX:0;CHB:0;CHS:0;JPT:0;KHV:0;};EUR:0{AJ:0;ASJ:0;CEU:0;FIN:0;GBR:0;IBS:0;TSI:0;};SAS:0{BEB:0;GIH:0;ITU:0;PJL:0;STU:0;};	.:0;AFR:1;EUR:0;EAS:0;SAS:0;AMR:0;
AFF2	CCG-CGG-(CCG)3-C-CCG-CCT-GTG-CAG-CCG-CTG-(CCG)20-CTG-CCG	AFR:1{ACB:0;ASW:0;ESN:0;GWD:1;LWK:0;MSL:0;YRI:0;};AMR:0{CLM:0;MXL:0;PEL:0;PUR:0;};EAS:0{CDX:0;CHB:0;CHS:0;JPT:0;KHV:0;};EUR:0{AJ:0;ASJ:0;CEU:0;FIN:0;GBR:0;IBS:0;TSI:0;};SAS:0{BEB:0;GIH:0;ITU:0;PJL:0;STU:0;};	.:0;AFR:1;EUR:0;EAS:0;SAS:0;AMR:0;
AFF2	CCG-CGG-(CCG)4-CCT-GTG-CAG-(CCG)11-CTG-CCG	AFR:0{ACB:0;ASW:0;ESN:0;GWD:0;LWK:0;MSL:0;YRI:0;};AMR:0{CLM:0;MXL:0;PEL:0;PUR:0;};EAS:1{CDX:1;CHB:0;CHS:0;JPT:0;KHV:0;};EUR:0{AJ:0;ASJ:0;CEU:0;FIN:0;GBR:0;IBS:0;TSI:0;};SAS:0{BEB:0;GIH:0;ITU:0;PJL:0;STU:0;};	.:0;AFR:0;EUR:0;EAS:1;SAS:0;AMR:0;
AFF2	CCG-CGG-(CCG)4-CCT-GTG-CAG-(CCG)15-CTG-CCG	AFR:0{ACB:0;ASW:0;ESN:0;GWD:0;LWK:0;MSL:0;YRI:0;};AMR:0{CLM:0;MXL:0;PEL:0;PUR:0;};EAS:0{CDX:0;CHB:0;CHS:0;JPT:0;KHV:0;};EUR:0{AJ:0;ASJ:0;CEU:0;FIN:0;GBR:0;IBS:0;TSI:0;};SAS:1{BEB:0;GIH:0;ITU:1;PJL:0;STU:0;};	.:0;AFR:0;EUR:0;EAS:0;SAS:1;AMR:0;
AFF2	CCG-CGG-(CCG)4-CCT-GTG-CAG-(CCG)20-CTG-CCG	AFR:1{ACB:0;ASW:0;ESN:1;GWD:0;LWK:0;MSL:0;YRI:0;};AMR:0{CLM:0;MXL:0;PEL:0;PUR:0;};EAS:0{CDX:0;CHB:0;CHS:0;JPT:0;KHV:0;};EUR:0{AJ:0;ASJ:0;CEU:0;FIN:0;GBR:0;IBS:0;TSI:0;};SAS:0{BEB:0;GIH:0;ITU:0;PJL:0;STU:0;};	.:0;AFR:1;EUR:0;EAS:0;SAS:0;AMR:0;
AFF2	CCG-CGG-(CCG)4-CCT-GTG-CAG-(CCG)22-CTG-CCG	AFR:0{ACB:0;ASW:0;ESN:0;GWD:0;LWK:0;MSL:0;YRI:0;};AMR:1{CLM:0;MXL:0;PEL:1;PUR:0;};EAS:0{CDX:0;CHB:0;CHS:0;JPT:0;KHV:0;};EUR:0{AJ:0;ASJ:0;CEU:0;FIN:0;GBR:0;IBS:0;TSI:0;};SAS:0{BEB:0;GIH:0;ITU:0;PJL:0;STU:0;};	.:0;AFR:0;EUR:0;EAS:0;SAS:0;AMR:1;
AFF2	CCG-CGG-(CCG)4-CCT-GTG-CAG-(CCG)9-CTG-CCG	AFR:1{.:1;ACB:0;ASW:0;ESN:0;GWD:0;LWK:0;MSL:0;YRI:0;};AMR:0{CLM:0;MXL:0;PEL:0;PUR:0;};EAS:1{CDX:0;CHB:0;CHS:0;JPT:0;KHV:1;};EUR:0{AJ:0;ASJ:0;CEU:0;FIN:0;GBR:0;IBS:0;TSI:0;};SAS:0{BEB:0;GIH:0;ITU:0;PJL:0;STU:0;};	.:0;AFR:1;EUR:0;EAS:1;SAS:0;AMR:0;
AFF2	CCG-CGG-(CCG)4-CCT-GTG-CAG-CCG-(CTG)2-(CCG)14-CTG-CCG	AFR:0{ACB:0;ASW:0;ESN:0;GWD:0;LWK:0;MSL:0;YRI:0;};AMR:0{CLM:0;MXL:0;PEL:0;PUR:0;};EAS:0{CDX:0;CHB:0;CHS:0;JPT:0;KHV:0;};EUR:1{AJ:0;ASJ:0;CEU:1;FIN:0;GBR:0;IBS:0;TSI:0;};SAS:0{BEB:0;GIH:0;ITU:0;PJL:0;STU:0;};	.:0;AFR:0;EUR:1;EAS:0;SAS:0;AMR:0;
AFF2	CCG-CGG-(CCG)4-CCT-GTG-CAG-CCG-CTC-G-(CCG)16-CTG-CCG	AFR:0{ACB:0;ASW:0;ESN:0;GWD:0;LWK:0;MSL:0;YRI:0;};AMR:1{CLM:0;MXL:0;PEL:1;PUR:0;};EAS:0{CDX:0;CHB:0;CHS:0;JPT:0;KHV:0;};EUR:0{AJ:0;ASJ:0;CEU:0;FIN:0;GBR:0;IBS:0;TSI:0;};SAS:0{BEB:0;GIH:0;ITU:0;PJL:0;STU:0;};	.:0;AFR:0;EUR:0;EAS:0;SAS:0;AMR:1;
AFF2	CCG-CGG-(CCG)4-CCT-GTG-CAG-CCG-CTC-G-(CCG)3-G-(CCG)6-C-(CCG)6-CTG-CCG	AFR:0{ACB:0;ASW:0;ESN:0;GWD:0;LWK:0;MSL:0;YRI:0;};AMR:1{CLM:1;MXL:0;PEL:0;PUR:0;};EAS:0{CDX:0;CHB:0;CHS:0;JPT:0;KHV:0;};EUR:0{AJ:0;ASJ:0;CEU:0;FIN:0;GBR:0;IBS:0;TSI:0;};SAS:0{BEB:0;GIH:0;ITU:0;PJL:0;STU:0;};	.:0;AFR:0;EUR:0;EAS:0;SAS:0;AMR:1;
AFF2	CCG-CGG-(CCG)4-CCT-GTG-CAG-CCG-CTG-(CCG)10-CTG-CCG	AFR:0{ACB:0;ASW:0;ESN:0;GWD:0;LWK:0;MSL:0;YRI:0;};AMR:0{CLM:0;MXL:0;PEL:0;PUR:0;};EAS:7{CDX:3;CHB:0;CHS:1;JPT:1;KHV:2;};EUR:0{AJ:0;ASJ:0;CEU:0;FIN:0;GBR:0;IBS:0;TSI:0;};SAS:0{BEB:0;GIH:0;ITU:0;PJL:0;STU:0;};	.:0;AFR:0;EUR:0;EAS:7;SAS:0;AMR:0;
AFF2	CCG-CGG-(CCG)4-CCT-GTG-CAG-CCG-CTG-(CCG)11-CTG-CCG	AFR:0{ACB:0;ASW:0;ESN:0;GWD:0;LWK:0;MSL:0;YRI:0;};AMR:0{CLM:0;MXL:0;PEL:0;PUR:0;};EAS:1{CDX:0;CHB:0;CHS:1;JPT:0;KHV:0;};EUR:0{AJ:0;ASJ:0;CEU:0;FIN:0;GBR:0;IBS:0;TSI:0;};SAS:0{BEB:0;GIH:0;ITU:0;PJL:0;STU:0;};	.:0;AFR:0;EUR:0;EAS:1;SAS:0;AMR:0;
AFF2	CCG-CGG-(CCG)4-CCT-GTG-CAG-CCG-CTG-(CCG)12-CTG-CCG	AFR:2{ACB:1;ASW:0;ESN:0;GWD:0;LWK:1;MSL:0;YRI:0;};AMR:0{CLM:0;MXL:0;PEL:0;PUR:0;};EAS:2{CDX:0;CHB:0;CHS:2;JPT:0;KHV:0;};EUR:0{AJ:0;ASJ:0;CEU:0;FIN:0;GBR:0;IBS:0;TSI:0;};SAS:2{BEB:0;GIH:0;ITU:0;PJL:0;STU:2;};	.:0;AFR:1;EUR:0;EAS:2;SAS:3;AMR:0;
AFF2	CCG-CGG-(CCG)4-CCT-GTG-CAG-CCG-CTG-(CCG)13-CTG-CCG	AFR:2{ACB:1;ASW:0;ESN:1;GWD:0;LWK:0;MSL:0;YRI:0;};AMR:1{CLM:1;MXL:0;PEL:0;PUR:0;};EAS:1{CDX:1;CHB:0;CHS:0;JPT:0;KHV:0;};EUR:0{AJ:0;ASJ:0;CEU:0;FIN:0;GBR:0;IBS:0;TSI:0;};SAS:0{BEB:0;GIH:0;ITU:0;PJL:0;STU:0;};	.:0;AFR:2;EUR:1;EAS:0;SAS:1;AMR:0;
AFF2	CCG-CGG-(CCG)4-CCT-GTG-CAG-CCG-CTG-(CCG)14-CTG-CCG	AFR:3{ACB:0;ASW:0;ESN:1;GWD:0;LWK:2;MSL:0;YRI:0;};AMR:1{CLM:1;MXL:0;PEL:0;PUR:0;};EAS:3{CDX:1;CHB:0;CHS:0;JPT:0;KHV:2;};EUR:3{AJ:0;ASJ:1;CEU:0;FIN:0;GBR:2;IBS:0;TSI:0;};SAS:1{BEB:1;GIH:0;ITU:0;PJL:0;STU:0;};	.:0;AFR:3;EUR:4;EAS:4;SAS:0;AMR:0;
AFF2	CCG-CGG-(CCG)4-CCT-GTG-CAG-CCG-CTG-(CCG)15	AFR:6{ACB:2;ASW:0;ESN:2;GWD:1;LWK:0;MSL:1;YRI:0;};AMR:0{CLM:0;MXL:0;PEL:0;PUR:0;};EAS:0{CDX:0;CHB:0;CHS:0;JPT:0;KHV:0;};EUR:0{AJ:0;ASJ:0;CEU:0;FIN:0;GBR:0;IBS:0;TSI:0;};SAS:0{BEB:0;GIH:0;ITU:0;PJL:0;STU:0;};	.:0;AFR:6;EUR:0;EAS:0;SAS:0;AMR:0;
AFF2	CCG-CGG-(CCG)4-CCT-GTG-CAG-CCG-CTG-(CCG)15-CTG-CCG	AFR:48{.:3;ACB:7;ASW:1;ESN:10;GWD:6;LWK:7;MSL:9;YRI:5;};AMR:22{CLM:5;MXL:0;PEL:6;PUR:11;};EAS:1{CDX:0;CHB:1;CHS:0;JPT:0;KHV:0;};EUR:13{AJ:0;ASJ:0;CEU:1;FIN:3;GBR:6;IBS:2;TSI:1;};SAS:26{BEB:5;GIH:2;ITU:6;PJL:9;STU:4;};	.:0;AFR:49;EUR:33;EAS:4;SAS:22;AMR:1;
AFF2	CCG-CGG-(CCG)4-CCT-GTG-CAG-CCG-CTG-(CCG)16-CTG-CCG	AFR:16{ACB:3;ASW:1;ESN:2;GWD:4;LWK:0;MSL:2;YRI:4;};AMR:2{CLM:0;MXL:0;PEL:1;PUR:1;};EAS:6{CDX:1;CHB:0;CHS:4;JPT:0;KHV:1;};EUR:4{AJ:0;ASJ:0;CEU:0;FIN:0;GBR:3;IBS:0;TSI:1;};SAS:8{BEB:3;GIH:1;ITU:1;PJL:3;STU:0;};	.:0;AFR:13;EUR:8;EAS:7;SAS:6;AMR:2;
AFF2	CCG-CGG-(CCG)4-CCT-GTG-CAG-CCG-CTG-(CCG)17-CTG-CCG	AFR:20{ACB:3;ASW:3;ESN:6;GWD:3;LWK:0;MSL:0;YRI:5;};AMR:8{CLM:4;MXL:0;PEL:1;PUR:3;};EAS:9{CDX:1;CHB:0;CHS:6;JPT:1;KHV:1;};EUR:3{AJ:0;ASJ:0;CEU:0;FIN:0;GBR:2;IBS:1;TSI:0;};SAS:4{BEB:1;GIH:0;ITU:0;PJL:3;STU:0;};	.:0;AFR:24;EUR:8;EAS:9;SAS:2;AMR:1;
AFF2	CCG-CGG-(CCG)4-CCT-GTG-CAG-CCG-CTG-(CCG)18-CTG-(CCG)3-GCT-G-CCG-CG-CCG-CG-CCG-CTG-CCT-CTG	AFR:0{ACB:0;ASW:0;ESN:0;GWD:0;LWK:0;MSL:0;YRI:0;};AMR:0{CLM:0;MXL:0;PEL:0;PUR:0;};EAS:0{CDX:0;CHB:0;CHS:0;JPT:0;KHV:0;};EUR:0{AJ:0;ASJ:0;CEU:0;FIN:0;GBR:0;IBS:0;TSI:0;};SAS:1{BEB:0;GIH:0;ITU:0;PJL:0;STU:1;};	.:0;AFR:0;EUR:0;EAS:1;SAS:0;AMR:0;
AFF2	CCG-CGG-(CCG)4-CCT-GTG-CAG-CCG-CTG-(CCG)18-CTG-CCG	AFR:7{ACB:0;ASW:0;ESN:1;GWD:3;LWK:1;MSL:0;YRI:2;};AMR:13{CLM:5;MXL:0;PEL:5;PUR:3;};EAS:26{CDX:3;CHB:2;CHS:14;JPT:1;KHV:6;};EUR:2{AJ:0;ASJ:0;CEU:0;FIN:1;GBR:0;IBS:1;TSI:0;};SAS:14{BEB:1;GIH:0;ITU:5;PJL:5;STU:3;};	.:0;AFR:8;EUR:9;EAS:26;SAS:11;AMR:7;
AFF2	CCG-CGG-(CCG)4-CCT-GTG-CAG-CCG-CTG-(CCG)19-CTG-CCG	AFR:2{ACB:0;ASW:0;ESN:1;GWD:1;LWK:0;MSL:0;YRI:0;};AMR:12{CLM:4;MXL:0;PEL:5;PUR:3;};EAS:7{CDX:3;CHB:0;CHS:2;JPT:0;KHV:2;};EUR:5{AJ:0;ASJ:0;CEU:1;FIN:2;GBR:1;IBS:0;TSI:1;};SAS:7{BEB:2;GIH:0;ITU:2;PJL:2;STU:1;};	.:0;AFR:3;EUR:4;EAS:4;SAS:10;AMR:12;
AFF2	CCG-CGG-(CCG)4-CCT-GTG-CAG-CCG-CTG-(CCG)20	AFR:0{ACB:0;ASW:0;ESN:0;GWD:0;LWK:0;MSL:0;YRI:0;};AMR:0{CLM:0;MXL:0;PEL:0;PUR:0;};EAS:1{CDX:0;CHB:0;CHS:1;JPT:0;KHV:0;};EUR:0{AJ:0;ASJ:0;CEU:0;FIN:0;GBR:0;IBS:0;TSI:0;};SAS:0{BEB:0;GIH:0;ITU:0;PJL:0;STU:0;};	.:0;AFR:0;EUR:0;EAS:1;SAS:0;AMR:0;
AFF2	CCG-CGG-(CCG)4-CCT-GTG-CAG-CCG-CTG-(CCG)20-CTG-CCG	AFR:3{ACB:2;ASW:0;ESN:0;GWD:0;LWK:1;MSL:0;YRI:0;};AMR:12{CLM:2;MXL:0;PEL:7;PUR:3;};EAS:8{CDX:3;CHB:0;CHS:2;JPT:1;KHV:2;};EUR:1{AJ:0;ASJ:0;CEU:0;FIN:0;GBR:0;IBS:1;TSI:0;};SAS:1{BEB:0;GIH:0;ITU:0;PJL:0;STU:1;};	.:0;AFR:2;EUR:3;EAS:7;SAS:2;AMR:11;
AFF2	CCG-CGG-(CCG)4-CCT-GTG-CAG-CCG-CTG-(CCG)21-CTG-CCG	AFR:2{ACB:0;ASW:0;ESN:0;GWD:0;LWK:1;MSL:1;YRI:0;};AMR:5{CLM:1;MXL:1;PEL:1;PUR:2;};EAS:0{CDX:0;CHB:0;CHS:0;JPT:0;KHV:0;};EUR:0{AJ:0;ASJ:0;CEU:0;FIN:0;GBR:0;IBS:0;TSI:0;};SAS:1{BEB:0;GIH:0;ITU:0;PJL:1;STU:0;};	.:0;AFR:3;EUR:1;EAS:0;SAS:1;AMR:3;
AFF2	CCG-CGG-(CCG)4-CCT-GTG-CAG-CCG-CTG-(CCG)22-CTG-CCG	AFR:3{ACB:1;ASW:0;ESN:0;GWD:1;LWK:0;MSL:0;YRI:1;};AMR:0{CLM:0;MXL:0;PEL:0;PUR:0;};EAS:0{CDX:0;CHB:0;CHS:0;JPT:0;KHV:0;};EUR:0{AJ:0;ASJ:0;CEU:0;FIN:0;GBR:0;IBS:0;TSI:0;};SAS:0{BEB:0;GIH:0;ITU:0;PJL:0;STU:0;};	.:0;AFR:3;EUR:0;EAS:0;SAS:0;AMR:0;
AFF2	CCG-CGG-(CCG)4-CCT-GTG-CAG-CCG-CTG-(CCG)23-CCT-G-CCG	AFR:1{ACB:0;ASW:0;ESN:1;GWD:0;LWK:0;MSL:0;YRI:0;};AMR:0{CLM:0;MXL:0;PEL:0;PUR:0;};EAS:0{CDX:0;CHB:0;CHS:0;JPT:0;KHV:0;};EUR:0{AJ:0;ASJ:0;CEU:0;FIN:0;GBR:0;IBS:0;TSI:0;};SAS:0{BEB:0;GIH:0;ITU:0;PJL:0;STU:0;};	.:0;AFR:1;EUR:0;EAS:0;SAS:0;AMR:0;
AFF2	CCG-CGG-(CCG)4-CCT-GTG-CAG-CCG-CTG-(CCG)23-CTG-CCG	AFR:6{ACB:0;ASW:0;ESN:0;GWD:3;LWK:0;MSL:1;YRI:2;};AMR:3{CLM:1;MXL:0;PEL:0;PUR:2;};EAS:1{CDX:0;CHB:0;CHS:0;JPT:0;KHV:1;};EUR:2{AJ:0;ASJ:0;CEU:0;FIN:0;GBR:1;IBS:1;TSI:0;};SAS:5{BEB:0;GIH:0;ITU:2;PJL:2;STU:1;};	.:0;AFR:6;EUR:4;EAS:3;SAS:4;AMR:0;
AFF2	CCG-CGG-(CCG)4-CCT-GTG-CAG-CCG-CTG-(CCG)24-CTG-CCG	AFR:2{ACB:0;ASW:0;ESN:1;GWD:1;LWK:0;MSL:0;YRI:0;};AMR:0{CLM:0;MXL:0;PEL:0;PUR:0;};EAS:1{CDX:0;CHB:0;CHS:1;JPT:0;KHV:0;};EUR:0{AJ:0;ASJ:0;CEU:0;FIN:0;GBR:0;IBS:0;TSI:0;};SAS:0{BEB:0;GIH:0;ITU:0;PJL:0;STU:0;};	.:0;AFR:2;EUR:0;EAS:1;SAS:0;AMR:0;
AFF2	CCG-CGG-(CCG)4-CCT-GTG-CAG-CCG-CTG-(CCG)24-G-(CCG)13-CTG-CCG	AFR:1{ACB:1;ASW:0;ESN:0;GWD:0;LWK:0;MSL:0;YRI:0;};AMR:0{CLM:0;MXL:0;PEL:0;PUR:0;};EAS:0{CDX:0;CHB:0;CHS:0;JPT:0;KHV:0;};EUR:0{AJ:0;ASJ:0;CEU:0;FIN:0;GBR:0;IBS:0;TSI:0;};SAS:0{BEB:0;GIH:0;ITU:0;PJL:0;STU:0;};	.:0;AFR:1;EUR:0;EAS:0;SAS:0;AMR:0;
AFF2	CCG-CGG-(CCG)4-CCT-GTG-CAG-CCG-CTG-(CCG)25-CTG-CCG	AFR:2{ACB:1;ASW:0;ESN:1;GWD:0;LWK:0;MSL:0;YRI:0;};AMR:1{CLM:1;MXL:0;PEL:0;PUR:0;};EAS:1{CDX:1;CHB:0;CHS:0;JPT:0;KHV:0;};EUR:1{AJ:0;ASJ:0;CEU:1;FIN:0;GBR:0;IBS:0;TSI:0;};SAS:0{BEB:0;GIH:0;ITU:0;PJL:0;STU:0;};	.:0;AFR:2;EUR:1;EAS:1;SAS:0;AMR:1;
AFF2	CCG-CGG-(CCG)4-CCT-GTG-CAG-CCG-CTG-(CCG)26-CTG-CCG	AFR:1{ACB:0;ASW:0;ESN:0;GWD:1;LWK:0;MSL:0;YRI:0;};AMR:2{CLM:0;MXL:0;PEL:2;PUR:0;};EAS:0{CDX:0;CHB:0;CHS:0;JPT:0;KHV:0;};EUR:0{AJ:0;ASJ:0;CEU:0;FIN:0;GBR:0;IBS:0;TSI:0;};SAS:0{BEB:0;GIH:0;ITU:0;PJL:0;STU:0;};	.:0;AFR:2;EUR:0;EAS:0;SAS:0;AMR:1;
AFF2	CCG-CGG-(CCG)4-CCT-GTG-CAG-CCG-CTG-(CCG)27-CTG-CCG	AFR:1{ACB:0;ASW:1;ESN:0;GWD:0;LWK:0;MSL:0;YRI:0;};AMR:0{CLM:0;MXL:0;PEL:0;PUR:0;};EAS:0{CDX:0;CHB:0;CHS:0;JPT:0;KHV:0;};EUR:0{AJ:0;ASJ:0;CEU:0;FIN:0;GBR:0;IBS:0;TSI:0;};SAS:0{BEB:0;GIH:0;ITU:0;PJL:0;STU:0;};	.:0;AFR:1;EUR:0;EAS:0;SAS:0;AMR:0;
AFF2	CCG-CGG-(CCG)4-CCT-GTG-CAG-CCG-CTG-(CCG)28-CTG-CCG	AFR:0{ACB:0;ASW:0;ESN:0;GWD:0;LWK:0;MSL:0;YRI:0;};AMR:0{CLM:0;MXL:0;PEL:0;PUR:0;};EAS:2{CDX:0;CHB:0;CHS:1;JPT:0;KHV:1;};EUR:0{AJ:0;ASJ:0;CEU:0;FIN:0;GBR:0;IBS:0;TSI:0;};SAS:0{BEB:0;GIH:0;ITU:0;PJL:0;STU:0;};	.:0;AFR:0;EUR:0;EAS:2;SAS:0;AMR:0;
AFF2	CCG-CGG-(CCG)4-CCT-GTG-CAG-CCG-CTG-(CCG)30-CTG-CCG	AFR:0{ACB:0;ASW:0;ESN:0;GWD:0;LWK:0;MSL:0;YRI:0;};AMR:2{CLM:0;MXL:0;PEL:0;PUR:2;};EAS:0{CDX:0;CHB:0;CHS:0;JPT:0;KHV:0;};EUR:0{AJ:0;ASJ:0;CEU:0;FIN:0;GBR:0;IBS:0;TSI:0;};SAS:1{BEB:0;GIH:0;ITU:0;PJL:1;STU:0;};	.:0;AFR:0;EUR:1;EAS:1;SAS:1;AMR:0;
AFF2	CCG-CGG-(CCG)4-CCT-GTG-CAG-CCG-CTG-(CCG)31-CTG-CCG	AFR:1{ACB:0;ASW:0;ESN:1;GWD:0;LWK:0;MSL:0;YRI:0;};AMR:0{CLM:0;MXL:0;PEL:0;PUR:0;};EAS:0{CDX:0;CHB:0;CHS:0;JPT:0;KHV:0;};EUR:0{AJ:0;ASJ:0;CEU:0;FIN:0;GBR:0;IBS:0;TSI:0;};SAS:0{BEB:0;GIH:0;ITU:0;PJL:0;STU:0;};	.:0;AFR:1;EUR:0;EAS:0;SAS:0;AMR:0;
AFF2	CCG-CGG-(CCG)4-CCT-GTG-CAG-CCG-CTG-(CCG)4-(C)2-(CCG)12-CTG-CCG	AFR:0{ACB:0;ASW:0;ESN:0;GWD:0;LWK:0;MSL:0;YRI:0;};AMR:0{CLM:0;MXL:0;PEL:0;PUR:0;};EAS:1{CDX:1;CHB:0;CHS:0;JPT:0;KHV:0;};EUR:0{AJ:0;ASJ:0;CEU:0;FIN:0;GBR:0;IBS:0;TSI:0;};SAS:0{BEB:0;GIH:0;ITU:0;PJL:0;STU:0;};	.:0;AFR:0;EUR:0;EAS:0;SAS:1;AMR:0;
AFF2	CCG-CGG-(CCG)4-CCT-GTG-CAG-CCG-CTG-(CCG)6-CG-(CCG)12-CTG-CCG	AFR:0{ACB:0;ASW:0;ESN:0;GWD:0;LWK:0;MSL:0;YRI:0;};AMR:1{CLM:1;MXL:0;PEL:0;PUR:0;};EAS:0{CDX:0;CHB:0;CHS:0;JPT:0;KHV:0;};EUR:0{AJ:0;ASJ:0;CEU:0;FIN:0;GBR:0;IBS:0;TSI:0;};SAS:0{BEB:0;GIH:0;ITU:0;PJL:0;STU:0;};	.:0;AFR:0;EUR:0;EAS:0;SAS:0;AMR:1;
AFF2	CCG-CGG-(CCG)4-CCT-GTG-CAG-CCG-CTG-(CCG)8-C-(CCG)9-CTG-CCG	AFR:0{ACB:0;ASW:0;ESN:0;GWD:0;LWK:0;MSL:0;YRI:0;};AMR:1{CLM:1;MXL:0;PEL:0;PUR:0;};EAS:0{CDX:0;CHB:0;CHS:0;JPT:0;KHV:0;};EUR:0{AJ:0;ASJ:0;CEU:0;FIN:0;GBR:0;IBS:0;TSI:0;};SAS:0{BEB:0;GIH:0;ITU:0;PJL:0;STU:0;};	.:0;AFR:0;EUR:0;EAS:0;SAS:0;AMR:1;
AFF2	CCG-CGG-(CCG)4-CCT-GTG-CAG-CCG-CTG-(CCG)9-CTG-CCG	AFR:1{ACB:0;ASW:0;ESN:0;GWD:0;LWK:0;MSL:1;YRI:0;};AMR:0{CLM:0;MXL:0;PEL:0;PUR:0;};EAS:0{CDX:0;CHB:0;CHS:0;JPT:0;KHV:0;};EUR:0{AJ:0;ASJ:0;CEU:0;FIN:0;GBR:0;IBS:0;TSI:0;};SAS:0{BEB:0;GIH:0;ITU:0;PJL:0;STU:0;};	.:0;AFR:1;EUR:0;EAS:0;SAS:0;AMR:0;
AFF3	(GCC)10	AFR:15{.:1;ACB:2;ASW:0;ESN:4;GWD:2;LWK:2;MSL:2;YRI:2;};AMR:0{CLM:0;MXL:0;PEL:0;PUR:0;};EAS:0{CDX:0;CHB:0;CHS:0;JPT:0;KHV:0;};EUR:0{AJ:0;ASJ:0;CEU:0;FIN:0;GBR:0;IBS:0;TSI:0;};SAS:1{BEB:0;GIH:0;ITU:0;PJL:0;STU:1;};	.:0;AFR:14;EUR:0;EAS:0;SAS:1;AMR:0;
AFF3	(GCC)11	AFR:23{.:2;ACB:5;ASW:0;ESN:5;GWD:2;LWK:1;MSL:3;YRI:5;};AMR:6{CLM:2;MXL:0;PEL:0;PUR:4;};EAS:0{CDX:0;CHB:0;CHS:0;JPT:0;KHV:0;};EUR:1{AJ:0;ASJ:0;CEU:0;FIN:0;GBR:1;IBS:0;TSI:0;};SAS:5{BEB:1;GIH:0;ITU:3;PJL:0;STU:1;};	.:0;AFR:22;EUR:12;EAS:0;SAS:0;AMR:1;
AFF3	(GCC)12	AFR:1{ACB:0;ASW:0;ESN:0;GWD:1;LWK:0;MSL:0;YRI:0;};AMR:0{CLM:0;MXL:0;PEL:0;PUR:0;};EAS:1{CDX:0;CHB:0;CHS:1;JPT:0;KHV:0;};EUR:1{AJ:0;ASJ:0;CEU:0;FIN:0;GBR:0;IBS:1;TSI:0;};SAS:0{BEB:0;GIH:0;ITU:0;PJL:0;STU:0;};	.:0;AFR:1;EUR:0;EAS:2;SAS:0;AMR:0;
AFF3	(GCC)13	AFR:3{ACB:0;ASW:0;ESN:1;GWD:0;LWK:1;MSL:0;YRI:1;};AMR:0{CLM:0;MXL:0;PEL:0;PUR:0;};EAS:2{CDX:1;CHB:0;CHS:1;JPT:0;KHV:0;};EUR:0{AJ:0;ASJ:0;CEU:0;FIN:0;GBR:0;IBS:0;TSI:0;};SAS:0{BEB:0;GIH:0;ITU:0;PJL:0;STU:0;};	.:0;AFR:2;EUR:1;EAS:2;SAS:0;AMR:0;
AFF3	(GCC)14	AFR:0{ACB:0;ASW:0;ESN:0;GWD:0;LWK:0;MSL:0;YRI:0;};AMR:0{CLM:0;MXL:0;PEL:0;PUR:0;};EAS:8{CDX:1;CHB:1;CHS:5;JPT:0;KHV:1;};EUR:0{AJ:0;ASJ:0;CEU:0;FIN:0;GBR:0;IBS:0;TSI:0;};SAS:2{BEB:0;GIH:0;ITU:0;PJL:1;STU:1;};	.:0;AFR:0;EUR:1;EAS:9;SAS:0;AMR:0;
AFF3	(GCC)15	AFR:0{ACB:0;ASW:0;ESN:0;GWD:0;LWK:0;MSL:0;YRI:0;};AMR:1{CLM:0;MXL:0;PEL:0;PUR:1;};EAS:3{CDX:0;CHB:0;CHS:1;JPT:0;KHV:2;};EUR:0{AJ:0;ASJ:0;CEU:0;FIN:0;GBR:0;IBS:0;TSI:0;};SAS:0{BEB:0;GIH:0;ITU:0;PJL:0;STU:0;};	.:0;AFR:0;EUR:0;EAS:3;SAS:0;AMR:1;
AFF3	(GCC)16	AFR:0{ACB:0;ASW:0;ESN:0;GWD:0;LWK:0;MSL:0;YRI:0;};AMR:0{CLM:0;MXL:0;PEL:0;PUR:0;};EAS:8{CDX:2;CHB:0;CHS:6;JPT:0;KHV:0;};EUR:1{AJ:0;ASJ:0;CEU:0;FIN:0;GBR:0;IBS:1;TSI:0;};SAS:2{BEB:0;GIH:0;ITU:0;PJL:1;STU:1;};	.:0;AFR:0;EUR:3;EAS:8;SAS:0;AMR:0;
AFF3	(GCC)17	AFR:0{ACB:0;ASW:0;ESN:0;GWD:0;LWK:0;MSL:0;YRI:0;};AMR:0{CLM:0;MXL:0;PEL:0;PUR:0;};EAS:0{CDX:0;CHB:0;CHS:0;JPT:0;KHV:0;};EUR:4{AJ:0;ASJ:0;CEU:0;FIN:1;GBR:3;IBS:0;TSI:0;};SAS:0{BEB:0;GIH:0;ITU:0;PJL:0;STU:0;};	.:0;AFR:0;EUR:4;EAS:0;SAS:0;AMR:0;
AFF3	(GCC)17-GAC	AFR:0{ACB:0;ASW:0;ESN:0;GWD:0;LWK:0;MSL:0;YRI:0;};AMR:0{CLM:0;MXL:0;PEL:0;PUR:0;};EAS:0{CDX:0;CHB:0;CHS:0;JPT:0;KHV:0;};EUR:0{AJ:0;ASJ:0;CEU:0;FIN:0;GBR:0;IBS:0;TSI:0;};SAS:1{BEB:0;GIH:0;ITU:1;PJL:0;STU:0;};	.:0;AFR:0;EUR:0;EAS:0;SAS:0;AMR:1;
AFF3	(GCC)18	AFR:0{ACB:0;ASW:0;ESN:0;GWD:0;LWK:0;MSL:0;YRI:0;};AMR:5{CLM:1;MXL:0;PEL:2;PUR:2;};EAS:2{CDX:0;CHB:0;CHS:1;JPT:0;KHV:1;};EUR:0{AJ:0;ASJ:0;CEU:0;FIN:0;GBR:0;IBS:0;TSI:0;};SAS:0{BEB:0;GIH:0;ITU:0;PJL:0;STU:0;};	.:0;AFR:0;EUR:1;EAS:3;SAS:0;AMR:3;
AFF3	(GCC)19	AFR:0{ACB:0;ASW:0;ESN:0;GWD:0;LWK:0;MSL:0;YRI:0;};AMR:2{CLM:0;MXL:0;PEL:0;PUR:2;};EAS:0{CDX:0;CHB:0;CHS:0;JPT:0;KHV:0;};EUR:1{AJ:0;ASJ:0;CEU:0;FIN:0;GBR:0;IBS:1;TSI:0;};SAS:1{BEB:0;GIH:0;ITU:0;PJL:1;STU:0;};	.:0;AFR:0;EUR:1;EAS:1;SAS:0;AMR:2;
AFF3	(GCC)20	AFR:0{ACB:0;ASW:0;ESN:0;GWD:0;LWK:0;MSL:0;YRI:0;};AMR:2{CLM:0;MXL:0;PEL:2;PUR:0;};EAS:1{CDX:0;CHB:0;CHS:1;JPT:0;KHV:0;};EUR:0{AJ:0;ASJ:0;CEU:0;FIN:0;GBR:0;IBS:0;TSI:0;};SAS:1{BEB:0;GIH:0;ITU:0;PJL:1;STU:0;};	.:0;AFR:0;EUR:0;EAS:1;SAS:0;AMR:3;
AFF3	(GCC)22	AFR:0{ACB:0;ASW:0;ESN:0;GWD:0;LWK:0;MSL:0;YRI:0;};AMR:1{CLM:0;MXL:0;PEL:1;PUR:0;};EAS:0{CDX:0;CHB:0;CHS:0;JPT:0;KHV:0;};EUR:1{AJ:0;ASJ:0;CEU:0;FIN:1;GBR:0;IBS:0;TSI:0;};SAS:1{BEB:0;GIH:1;ITU:0;PJL:0;STU:0;};	.:0;AFR:0;EUR:1;EAS:0;SAS:1;AMR:1;
AFF3	(GCC)23	AFR:0{ACB:0;ASW:0;ESN:0;GWD:0;LWK:0;MSL:0;YRI:0;};AMR:1{CLM:0;MXL:0;PEL:1;PUR:0;};EAS:0{CDX:0;CHB:0;CHS:0;JPT:0;KHV:0;};EUR:0{AJ:0;ASJ:0;CEU:0;FIN:0;GBR:0;IBS:0;TSI:0;};SAS:1{BEB:0;GIH:0;ITU:0;PJL:0;STU:1;};	.:0;AFR:0;EUR:0;EAS:0;SAS:0;AMR:2;
AFF3	(GCC)24	AFR:0{ACB:0;ASW:0;ESN:0;GWD:0;LWK:0;MSL:0;YRI:0;};AMR:1{CLM:0;MXL:0;PEL:1;PUR:0;};EAS:1{CDX:0;CHB:0;CHS:0;JPT:0;KHV:1;};EUR:0{AJ:0;ASJ:0;CEU:0;FIN:0;GBR:0;IBS:0;TSI:0;};SAS:0{BEB:0;GIH:0;ITU:0;PJL:0;STU:0;};	.:0;AFR:0;EUR:0;EAS:1;SAS:0;AMR:1;
AFF3	(GCC)25	AFR:0{ACB:0;ASW:0;ESN:0;GWD:0;LWK:0;MSL:0;YRI:0;};AMR:0{CLM:0;MXL:0;PEL:0;PUR:0;};EAS:0{CDX:0;CHB:0;CHS:0;JPT:0;KHV:0;};EUR:0{AJ:0;ASJ:0;CEU:0;FIN:0;GBR:0;IBS:0;TSI:0;};SAS:1{BEB:0;GIH:0;ITU:0;PJL:0;STU:1;};	.:0;AFR:0;EUR:0;EAS:1;SAS:0;AMR:0;
AFF3	(GCC)26	AFR:0{ACB:0;ASW:0;ESN:0;GWD:0;LWK:0;MSL:0;YRI:0;};AMR:0{CLM:0;MXL:0;PEL:0;PUR:0;};EAS:1{CDX:1;CHB:0;CHS:0;JPT:0;KHV:0;};EUR:0{AJ:0;ASJ:0;CEU:0;FIN:0;GBR:0;IBS:0;TSI:0;};SAS:0{BEB:0;GIH:0;ITU:0;PJL:0;STU:0;};	.:0;AFR:0;EUR:0;EAS:1;SAS:0;AMR:0;
AFF3	(GCC)27	AFR:0{ACB:0;ASW:0;ESN:0;GWD:0;LWK:0;MSL:0;YRI:0;};AMR:3{CLM:0;MXL:0;PEL:3;PUR:0;};EAS:0{CDX:0;CHB:0;CHS:0;JPT:0;KHV:0;};EUR:0{AJ:0;ASJ:0;CEU:0;FIN:0;GBR:0;IBS:0;TSI:0;};SAS:0{BEB:0;GIH:0;ITU:0;PJL:0;STU:0;};	.:0;AFR:0;EUR:0;EAS:0;SAS:0;AMR:3;
AFF3	(GCC)28	AFR:0{ACB:0;ASW:0;ESN:0;GWD:0;LWK:0;MSL:0;YRI:0;};AMR:1{CLM:1;MXL:0;PEL:0;PUR:0;};EAS:0{CDX:0;CHB:0;CHS:0;JPT:0;KHV:0;};EUR:0{AJ:0;ASJ:0;CEU:0;FIN:0;GBR:0;IBS:0;TSI:0;};SAS:0{BEB:0;GIH:0;ITU:0;PJL:0;STU:0;};	.:0;AFR:0;EUR:1;EAS:0;SAS:0;AMR:0;
AFF3	(GCC)29	AFR:0{ACB:0;ASW:0;ESN:0;GWD:0;LWK:0;MSL:0;YRI:0;};AMR:0{CLM:0;MXL:0;PEL:0;PUR:0;};EAS:2{CDX:0;CHB:1;CHS:0;JPT:0;KHV:1;};EUR:0{AJ:0;ASJ:0;CEU:0;FIN:0;GBR:0;IBS:0;TSI:0;};SAS:0{BEB:0;GIH:0;ITU:0;PJL:0;STU:0;};	.:0;AFR:0;EUR:0;EAS:2;SAS:0;AMR:0;
AFF3	(GCC)3-(C)2-GCC	AFR:0{ACB:0;ASW:0;ESN:0;GWD:0;LWK:0;MSL:0;YRI:0;};AMR:0{CLM:0;MXL:0;PEL:0;PUR:0;};EAS:0{CDX:0;CHB:0;CHS:0;JPT:0;KHV:0;};EUR:0{AJ:0;ASJ:0;CEU:0;FIN:0;GBR:0;IBS:0;TSI:0;};SAS:1{BEB:0;GIH:0;ITU:1;PJL:0;STU:0;};	.:0;AFR:0;EUR:0;EAS:0;SAS:1;AMR:0;
AFF3	(GCC)30	AFR:0{ACB:0;ASW:0;ESN:0;GWD:0;LWK:0;MSL:0;YRI:0;};AMR:1{CLM:0;MXL:0;PEL:1;PUR:0;};EAS:0{CDX:0;CHB:0;CHS:0;JPT:0;KHV:0;};EUR:0{AJ:0;ASJ:0;CEU:0;FIN:0;GBR:0;IBS:0;TSI:0;};SAS:0{BEB:0;GIH:0;ITU:0;PJL:0;STU:0;};	.:0;AFR:0;EUR:0;EAS:0;SAS:0;AMR:1;
AFF3	(GCC)31-C	AFR:1{ACB:0;ASW:0;ESN:0;GWD:1;LWK:0;MSL:0;YRI:0;};AMR:0{CLM:0;MXL:0;PEL:0;PUR:0;};EAS:0{CDX:0;CHB:0;CHS:0;JPT:0;KHV:0;};EUR:0{AJ:0;ASJ:0;CEU:0;FIN:0;GBR:0;IBS:0;TSI:0;};SAS:0{BEB:0;GIH:0;ITU:0;PJL:0;STU:0;};	.:0;AFR:1;EUR:0;EAS:0;SAS:0;AMR:0;
AFF3	(GCC)32	AFR:1{ACB:0;ASW:0;ESN:0;GWD:1;LWK:0;MSL:0;YRI:0;};AMR:1{CLM:0;MXL:0;PEL:1;PUR:0;};EAS:0{CDX:0;CHB:0;CHS:0;JPT:0;KHV:0;};EUR:0{AJ:0;ASJ:0;CEU:0;FIN:0;GBR:0;IBS:0;TSI:0;};SAS:0{BEB:0;GIH:0;ITU:0;PJL:0;STU:0;};	.:0;AFR:1;EUR:0;EAS:0;SAS:0;AMR:1;
AFF3	(GCC)35	AFR:0{ACB:0;ASW:0;ESN:0;GWD:0;LWK:0;MSL:0;YRI:0;};AMR:0{CLM:0;MXL:0;PEL:0;PUR:0;};EAS:0{CDX:0;CHB:0;CHS:0;JPT:0;KHV:0;};EUR:0{AJ:0;ASJ:0;CEU:0;FIN:0;GBR:0;IBS:0;TSI:0;};SAS:1{BEB:1;GIH:0;ITU:0;PJL:0;STU:0;};	.:0;AFR:0;EUR:0;EAS:0;SAS:1;AMR:0;
AFF3	(GCC)36	AFR:0{ACB:0;ASW:0;ESN:0;GWD:0;LWK:0;MSL:0;YRI:0;};AMR:0{CLM:0;MXL:0;PEL:0;PUR:0;};EAS:0{CDX:0;CHB:0;CHS:0;JPT:0;KHV:0;};EUR:0{AJ:0;ASJ:0;CEU:0;FIN:0;GBR:0;IBS:0;TSI:0;};SAS:1{BEB:0;GIH:0;ITU:0;PJL:1;STU:0;};	.:0;AFR:0;EUR:0;EAS:1;SAS:0;AMR:0;
AFF3	(GCC)4	AFR:2{.:1;ACB:0;ASW:0;ESN:0;GWD:0;LWK:0;MSL:1;YRI:0;};AMR:15{CLM:7;MXL:0;PEL:1;PUR:7;};EAS:12{CDX:2;CHB:0;CHS:2;JPT:2;KHV:6;};EUR:8{AJ:0;ASJ:0;CEU:1;FIN:0;GBR:5;IBS:1;TSI:1;};SAS:24{BEB:1;GIH:2;ITU:9;PJL:8;STU:4;};	.:0;AFR:1;EUR:28;EAS:11;SAS:16;AMR:5;
AFF3	(GCC)4-GC-(GCC)12	AFR:0{ACB:0;ASW:0;ESN:0;GWD:0;LWK:0;MSL:0;YRI:0;};AMR:0{CLM:0;MXL:0;PEL:0;PUR:0;};EAS:0{CDX:0;CHB:0;CHS:0;JPT:0;KHV:0;};EUR:1{AJ:0;ASJ:0;CEU:0;FIN:1;GBR:0;IBS:0;TSI:0;};SAS:0{BEB:0;GIH:0;ITU:0;PJL:0;STU:0;};	.:0;AFR:0;EUR:1;EAS:0;SAS:0;AMR:0;
AFF3	(GCC)41	AFR:1{ACB:0;ASW:0;ESN:1;GWD:0;LWK:0;MSL:0;YRI:0;};AMR:0{CLM:0;MXL:0;PEL:0;PUR:0;};EAS:0{CDX:0;CHB:0;CHS:0;JPT:0;KHV:0;};EUR:0{AJ:0;ASJ:0;CEU:0;FIN:0;GBR:0;IBS:0;TSI:0;};SAS:0{BEB:0;GIH:0;ITU:0;PJL:0;STU:0;};	.:0;AFR:1;EUR:0;EAS:0;SAS:0;AMR:0;
AFF3	(GCC)43	AFR:0{ACB:0;ASW:0;ESN:0;GWD:0;LWK:0;MSL:0;YRI:0;};AMR:1{CLM:0;MXL:0;PEL:1;PUR:0;};EAS:0{CDX:0;CHB:0;CHS:0;JPT:0;KHV:0;};EUR:0{AJ:0;ASJ:0;CEU:0;FIN:0;GBR:0;IBS:0;TSI:0;};SAS:0{BEB:0;GIH:0;ITU:0;PJL:0;STU:0;};	.:0;AFR:0;EUR:0;EAS:0;SAS:0;AMR:1;
AFF3	(GCC)5	AFR:8{ACB:1;ASW:1;ESN:2;GWD:0;LWK:1;MSL:0;YRI:3;};AMR:3{CLM:1;MXL:1;PEL:0;PUR:1;};EAS:0{CDX:0;CHB:0;CHS:0;JPT:0;KHV:0;};EUR:3{AJ:0;ASJ:0;CEU:0;FIN:1;GBR:1;IBS:0;TSI:1;};SAS:6{BEB:1;GIH:0;ITU:1;PJL:2;STU:2;};	.:0;AFR:8;EUR:8;EAS:0;SAS:2;AMR:2;
AFF3	(GCC)6-GC-(GCC)2	AFR:1{ACB:0;ASW:0;ESN:0;GWD:0;LWK:0;MSL:0;YRI:1;};AMR:0{CLM:0;MXL:0;PEL:0;PUR:0;};EAS:0{CDX:0;CHB:0;CHS:0;JPT:0;KHV:0;};EUR:0{AJ:0;ASJ:0;CEU:0;FIN:0;GBR:0;IBS:0;TSI:0;};SAS:0{BEB:0;GIH:0;ITU:0;PJL:0;STU:0;};	.:0;AFR:1;EUR:0;EAS:0;SAS:0;AMR:0;
AFF3	(GCC)7	AFR:0{ACB:0;ASW:0;ESN:0;GWD:0;LWK:0;MSL:0;YRI:0;};AMR:0{CLM:0;MXL:0;PEL:0;PUR:0;};EAS:1{CDX:1;CHB:0;CHS:0;JPT:0;KHV:0;};EUR:0{AJ:0;ASJ:0;CEU:0;FIN:0;GBR:0;IBS:0;TSI:0;};SAS:0{BEB:0;GIH:0;ITU:0;PJL:0;STU:0;};	.:0;AFR:0;EUR:0;EAS:1;SAS:0;AMR:0;
AFF3	(GCC)8	AFR:104{ACB:18;ASW:5;ESN:21;GWD:22;LWK:11;MSL:13;YRI:14;};AMR:65{CLM:20;MXL:1;PEL:21;PUR:23;};EAS:58{CDX:9;CHB:4;CHS:26;JPT:4;KHV:15;};EUR:20{AJ:0;ASJ:2;CEU:1;FIN:3;GBR:8;IBS:2;TSI:4;};SAS:37{BEB:10;GIH:1;ITU:5;PJL:14;STU:7;};	.:0;AFR:94;EUR:68;EAS:51;SAS:34;AMR:36;
AFF3	(GCC)8-CG	AFR:0{ACB:0;ASW:0;ESN:0;GWD:0;LWK:0;MSL:0;YRI:0;};AMR:0{CLM:0;MXL:0;PEL:0;PUR:0;};EAS:1{CDX:1;CHB:0;CHS:0;JPT:0;KHV:0;};EUR:0{AJ:0;ASJ:0;CEU:0;FIN:0;GBR:0;IBS:0;TSI:0;};SAS:0{BEB:0;GIH:0;ITU:0;PJL:0;STU:0;};	.:0;AFR:0;EUR:0;EAS:1;SAS:0;AMR:0;
AFF3	(GCC)9	AFR:2{ACB:0;ASW:0;ESN:0;GWD:1;LWK:0;MSL:1;YRI:0;};AMR:1{CLM:1;MXL:0;PEL:0;PUR:0;};EAS:0{CDX:0;CHB:0;CHS:0;JPT:0;KHV:0;};EUR:1{AJ:0;ASJ:0;CEU:1;FIN:0;GBR:0;IBS:0;TSI:0;};SAS:1{BEB:0;GIH:0;ITU:0;PJL:1;STU:0;};	.:0;AFR:3;EUR:0;EAS:0;SAS:1;AMR:1;
AFF3	GC-(GCC)6-C-(GCC)2	AFR:0{ACB:0;ASW:0;ESN:0;GWD:0;LWK:0;MSL:0;YRI:0;};AMR:0{CLM:0;MXL:0;PEL:0;PUR:0;};EAS:0{CDX:0;CHB:0;CHS:0;JPT:0;KHV:0;};EUR:0{AJ:0;ASJ:0;CEU:0;FIN:0;GBR:0;IBS:0;TSI:0;};SAS:1{BEB:0;GIH:0;ITU:0;PJL:0;STU:1;};	.:0;AFR:0;EUR:0;EAS:0;SAS:0;AMR:1;
AR	(CAG)14	AFR:3{ACB:1;ASW:0;ESN:1;GWD:1;LWK:0;MSL:0;YRI:0;};AMR:0{CLM:0;MXL:0;PEL:0;PUR:0;};EAS:1{CDX:0;CHB:0;CHS:1;JPT:0;KHV:0;};EUR:0{AJ:0;ASJ:0;CEU:0;FIN:0;GBR:0;IBS:0;TSI:0;};SAS:1{BEB:0;GIH:0;ITU:1;PJL:0;STU:0;};	.:0;AFR:2;EUR:0;EAS:1;SAS:2;AMR:0;
AR	(CAG)15	AFR:5{ACB:1;ASW:0;ESN:3;GWD:0;LWK:0;MSL:0;YRI:1;};AMR:0{CLM:0;MXL:0;PEL:0;PUR:0;};EAS:3{CDX:2;CHB:0;CHS:0;JPT:0;KHV:1;};EUR:0{AJ:0;ASJ:0;CEU:0;FIN:0;GBR:0;IBS:0;TSI:0;};SAS:1{BEB:1;GIH:0;ITU:0;PJL:0;STU:0;};	.:0;AFR:5;EUR:0;EAS:3;SAS:1;AMR:0;
AR	(CAG)16	AFR:4{ACB:0;ASW:1;ESN:1;GWD:0;LWK:1;MSL:0;YRI:1;};AMR:1{CLM:0;MXL:0;PEL:1;PUR:0;};EAS:0{CDX:0;CHB:0;CHS:0;JPT:0;KHV:0;};EUR:1{AJ:0;ASJ:0;CEU:0;FIN:0;GBR:1;IBS:0;TSI:0;};SAS:0{BEB:0;GIH:0;ITU:0;PJL:0;STU:0;};	.:0;AFR:4;EUR:0;EAS:0;SAS:1;AMR:0;
AR	(CAG)17	AFR:21{ACB:0;ASW:0;ESN:6;GWD:1;LWK:2;MSL:5;YRI:7;};AMR:0{CLM:0;MXL:0;PEL:0;PUR:0;};EAS:0{CDX:0;CHB:0;CHS:0;JPT:0;KHV:0;};EUR:0{AJ:0;ASJ:0;CEU:0;FIN:0;GBR:0;IBS:0;TSI:0;};SAS:3{BEB:1;GIH:0;ITU:0;PJL:2;STU:0;};	.:0;AFR:21;EUR:0;EAS:0;SAS:3;AMR:0;
AR	(CAG)18	AFR:11{ACB:4;ASW:0;ESN:2;GWD:2;LWK:1;MSL:1;YRI:1;};AMR:3{CLM:1;MXL:0;PEL:1;PUR:1;};EAS:0{CDX:0;CHB:0;CHS:0;JPT:0;KHV:0;};EUR:3{AJ:0;ASJ:0;CEU:0;FIN:0;GBR:2;IBS:1;TSI:0;};SAS:2{BEB:0;GIH:0;ITU:1;PJL:0;STU:1;};	.:0;AFR:12;EUR:2;EAS:0;SAS:5;AMR:0;
AR	(CAG)19	AFR:17{.:1;ACB:1;ASW:1;ESN:4;GWD:2;LWK:2;MSL:4;YRI:2;};AMR:5{CLM:1;MXL:0;PEL:0;PUR:4;};EAS:3{CDX:0;CHB:1;CHS:0;JPT:0;KHV:2;};EUR:1{AJ:0;ASJ:0;CEU:0;FIN:0;GBR:0;IBS:1;TSI:0;};SAS:4{BEB:0;GIH:0;ITU:1;PJL:3;STU:0;};	.:0;AFR:18;EUR:5;EAS:3;SAS:3;AMR:0;
AR	(CAG)20	AFR:13{ACB:0;ASW:1;ESN:3;GWD:2;LWK:0;MSL:1;YRI:6;};AMR:4{CLM:1;MXL:0;PEL:0;PUR:3;};EAS:4{CDX:2;CHB:0;CHS:2;JPT:0;KHV:0;};EUR:3{AJ:0;ASJ:0;CEU:0;FIN:1;GBR:2;IBS:0;TSI:0;};SAS:12{BEB:3;GIH:0;ITU:2;PJL:5;STU:2;};	.:0;AFR:13;EUR:8;EAS:4;SAS:10;AMR:1;
AR	(CAG)20-AGA-GAC-TAG-(C)3-CAG-G-(CAG)6	AFR:1{ACB:0;ASW:0;ESN:0;GWD:1;LWK:0;MSL:0;YRI:0;};AMR:0{CLM:0;MXL:0;PEL:0;PUR:0;};EAS:0{CDX:0;CHB:0;CHS:0;JPT:0;KHV:0;};EUR:0{AJ:0;ASJ:0;CEU:0;FIN:0;GBR:0;IBS:0;TSI:0;};SAS:0{BEB:0;GIH:0;ITU:0;PJL:0;STU:0;};	.:0;AFR:1;EUR:0;EAS:0;SAS:0;AMR:0;
AR	(CAG)21	AFR:21{.:1;ACB:7;ASW:0;ESN:3;GWD:7;LWK:0;MSL:3;YRI:0;};AMR:17{CLM:4;MXL:0;PEL:2;PUR:11;};EAS:10{CDX:2;CHB:0;CHS:3;JPT:2;KHV:3;};EUR:5{AJ:0;ASJ:0;CEU:1;FIN:2;GBR:1;IBS:0;TSI:1;};SAS:15{BEB:1;GIH:2;ITU:4;PJL:3;STU:5;};	.:0;AFR:22;EUR:18;EAS:8;SAS:18;AMR:2;
AR	(CAG)21-AGA-CTA-GCC-C-CAG-G-(CAG)6	AFR:0{ACB:0;ASW:0;ESN:0;GWD:0;LWK:0;MSL:0;YRI:0;};AMR:0{CLM:0;MXL:0;PEL:0;PUR:0;};EAS:0{CDX:0;CHB:0;CHS:0;JPT:0;KHV:0;};EUR:1{AJ:0;ASJ:0;CEU:0;FIN:0;GBR:1;IBS:0;TSI:0;};SAS:0{BEB:0;GIH:0;ITU:0;PJL:0;STU:0;};	.:0;AFR:0;EUR:0;EAS:0;SAS:1;AMR:0;
AR	(CAG)21-AGA-GAC-TAG-(C)3-CAG-G-(CAG)6	AFR:0{ACB:0;ASW:0;ESN:0;GWD:0;LWK:0;MSL:0;YRI:0;};AMR:0{CLM:0;MXL:0;PEL:0;PUR:0;};EAS:0{CDX:0;CHB:0;CHS:0;JPT:0;KHV:0;};EUR:1{AJ:0;ASJ:0;CEU:0;FIN:0;GBR:0;IBS:1;TSI:0;};SAS:0{BEB:0;GIH:0;ITU:0;PJL:0;STU:0;};	.:0;AFR:0;EUR:1;EAS:0;SAS:0;AMR:0;
AR	(CAG)22	AFR:16{.:1;ACB:3;ASW:1;ESN:3;GWD:3;LWK:3;MSL:1;YRI:1;};AMR:13{CLM:2;MXL:0;PEL:9;PUR:2;};EAS:12{CDX:6;CHB:0;CHS:4;JPT:0;KHV:2;};EUR:5{AJ:0;ASJ:0;CEU:1;FIN:3;GBR:1;IBS:0;TSI:0;};SAS:10{BEB:3;GIH:0;ITU:3;PJL:3;STU:1;};	.:0;AFR:18;EUR:8;EAS:8;SAS:16;AMR:6;
AR	(CAG)23	AFR:8{ACB:2;ASW:0;ESN:1;GWD:2;LWK:1;MSL:1;YRI:1;};AMR:16{CLM:3;MXL:1;PEL:9;PUR:3;};EAS:6{CDX:2;CHB:0;CHS:3;JPT:0;KHV:1;};EUR:1{AJ:0;ASJ:0;CEU:0;FIN:0;GBR:0;IBS:1;TSI:0;};SAS:12{BEB:2;GIH:1;ITU:6;PJL:3;STU:0;};	.:0;AFR:7;EUR:5;EAS:6;SAS:14;AMR:11;
AR	(CAG)23-AAG-AGA-CTA-GCC-C-CAG-G-(CAG)6	AFR:0{ACB:0;ASW:0;ESN:0;GWD:0;LWK:0;MSL:0;YRI:0;};AMR:0{CLM:0;MXL:0;PEL:0;PUR:0;};EAS:0{CDX:0;CHB:0;CHS:0;JPT:0;KHV:0;};EUR:1{AJ:0;ASJ:0;CEU:0;FIN:0;GBR:1;IBS:0;TSI:0;};SAS:0{BEB:0;GIH:0;ITU:0;PJL:0;STU:0;};	.:0;AFR:0;EUR:0;EAS:0;SAS:1;AMR:0;
AR	(CAG)23-AGA-GAC-TAG-(C)3-CAG-G-(CAG)6	AFR:1{ACB:0;ASW:0;ESN:0;GWD:0;LWK:1;MSL:0;YRI:0;};AMR:0{CLM:0;MXL:0;PEL:0;PUR:0;};EAS:0{CDX:0;CHB:0;CHS:0;JPT:0;KHV:0;};EUR:0{AJ:0;ASJ:0;CEU:0;FIN:0;GBR:0;IBS:0;TSI:0;};SAS:0{BEB:0;GIH:0;ITU:0;PJL:0;STU:0;};	.:0;AFR:1;EUR:0;EAS:0;SAS:0;AMR:0;
AR	(CAG)24	AFR:9{.:1;ACB:1;ASW:2;ESN:1;GWD:2;LWK:2;MSL:0;YRI:0;};AMR:8{CLM:4;MXL:0;PEL:1;PUR:3;};EAS:11{CDX:1;CHB:1;CHS:8;JPT:0;KHV:1;};EUR:5{AJ:0;ASJ:0;CEU:1;FIN:0;GBR:4;IBS:0;TSI:0;};SAS:3{BEB:1;GIH:0;ITU:1;PJL:0;STU:1;};	.:0;AFR:8;EUR:6;EAS:7;SAS:11;AMR:4;
AR	(CAG)24-AGA-CTA-GCC-C-CAG-G-(CAG)6	AFR:0{ACB:0;ASW:0;ESN:0;GWD:0;LWK:0;MSL:0;YRI:0;};AMR:0{CLM:0;MXL:0;PEL:0;PUR:0;};EAS:0{CDX:0;CHB:0;CHS:0;JPT:0;KHV:0;};EUR:0{AJ:0;ASJ:0;CEU:0;FIN:0;GBR:0;IBS:0;TSI:0;};SAS:1{BEB:0;GIH:0;ITU:0;PJL:0;STU:1;};	.:0;AFR:0;EUR:0;EAS:0;SAS:1;AMR:0;
AR	(CAG)24-CAA-GGA-CTA-GCC-C-CAG-G-(CAG)6	AFR:0{ACB:0;ASW:0;ESN:0;GWD:0;LWK:0;MSL:0;YRI:0;};AMR:0{CLM:0;MXL:0;PEL:0;PUR:0;};EAS:0{CDX:0;CHB:0;CHS:0;JPT:0;KHV:0;};EUR:0{AJ:0;ASJ:0;CEU:0;FIN:0;GBR:0;IBS:0;TSI:0;};SAS:1{BEB:1;GIH:0;ITU:0;PJL:0;STU:0;};	.:0;AFR:0;EUR:0;EAS:0;SAS:1;AMR:0;
AR	(CAG)25	AFR:3{ACB:1;ASW:0;ESN:0;GWD:2;LWK:0;MSL:0;YRI:0;};AMR:11{CLM:7;MXL:0;PEL:1;PUR:3;};EAS:16{CDX:2;CHB:1;CHS:8;JPT:1;KHV:4;};EUR:4{AJ:0;ASJ:0;CEU:1;FIN:0;GBR:0;IBS:1;TSI:2;};SAS:6{BEB:1;GIH:0;ITU:1;PJL:4;STU:0;};	.:0;AFR:3;EUR:8;EAS:15;SAS:13;AMR:1;
AR	(CAG)26	AFR:1{ACB:0;ASW:0;ESN:0;GWD:1;LWK:0;MSL:0;YRI:0;};AMR:5{CLM:2;MXL:0;PEL:3;PUR:0;};EAS:4{CDX:0;CHB:0;CHS:3;JPT:0;KHV:1;};EUR:2{AJ:0;ASJ:1;CEU:0;FIN:1;GBR:0;IBS:0;TSI:0;};SAS:1{BEB:0;GIH:0;ITU:0;PJL:0;STU:1;};	.:0;AFR:0;EUR:1;EAS:4;SAS:4;AMR:4;
AR	(CAG)26-AGA-CTA-GCC-C-CAG-G-(CAG)6	AFR:0{ACB:0;ASW:0;ESN:0;GWD:0;LWK:0;MSL:0;YRI:0;};AMR:0{CLM:0;MXL:0;PEL:0;PUR:0;};EAS:0{CDX:0;CHB:0;CHS:0;JPT:0;KHV:0;};EUR:1{AJ:0;ASJ:0;CEU:0;FIN:0;GBR:1;IBS:0;TSI:0;};SAS:0{BEB:0;GIH:0;ITU:0;PJL:0;STU:0;};	.:0;AFR:0;EUR:1;EAS:0;SAS:0;AMR:0;
AR	(CAG)27	AFR:1{ACB:0;ASW:0;ESN:0;GWD:1;LWK:0;MSL:0;YRI:0;};AMR:2{CLM:0;MXL:0;PEL:2;PUR:0;};EAS:5{CDX:1;CHB:0;CHS:0;JPT:1;KHV:3;};EUR:2{AJ:0;ASJ:0;CEU:0;FIN:0;GBR:1;IBS:1;TSI:0;};SAS:2{BEB:0;GIH:0;ITU:0;PJL:1;STU:1;};	.:0;AFR:1;EUR:2;EAS:5;SAS:2;AMR:2;
AR	(CAG)27-AGA-CTA-GCC-C-CAG-G-(CAG)6	AFR:0{ACB:0;ASW:0;ESN:0;GWD:0;LWK:0;MSL:0;YRI:0;};AMR:0{CLM:0;MXL:0;PEL:0;PUR:0;};EAS:1{CDX:1;CHB:0;CHS:0;JPT:0;KHV:0;};EUR:0{AJ:0;ASJ:0;CEU:0;FIN:0;GBR:0;IBS:0;TSI:0;};SAS:0{BEB:0;GIH:0;ITU:0;PJL:0;STU:0;};	.:0;AFR:0;EUR:0;EAS:1;SAS:0;AMR:0;
AR	(CAG)28	AFR:1{ACB:1;ASW:0;ESN:0;GWD:0;LWK:0;MSL:0;YRI:0;};AMR:2{CLM:2;MXL:0;PEL:0;PUR:0;};EAS:1{CDX:0;CHB:0;CHS:1;JPT:0;KHV:0;};EUR:0{AJ:0;ASJ:0;CEU:0;FIN:0;GBR:0;IBS:0;TSI:0;};SAS:0{BEB:0;GIH:0;ITU:0;PJL:0;STU:0;};	.:0;AFR:1;EUR:1;EAS:1;SAS:0;AMR:1;
AR	(CAG)29	AFR:0{ACB:0;ASW:0;ESN:0;GWD:0;LWK:0;MSL:0;YRI:0;};AMR:0{CLM:0;MXL:0;PEL:0;PUR:0;};EAS:1{CDX:0;CHB:0;CHS:1;JPT:0;KHV:0;};EUR:0{AJ:0;ASJ:0;CEU:0;FIN:0;GBR:0;IBS:0;TSI:0;};SAS:1{BEB:0;GIH:0;ITU:1;PJL:0;STU:0;};	.:0;AFR:0;EUR:0;EAS:1;SAS:1;AMR:0;
AR	(CAG)31	AFR:0{ACB:0;ASW:0;ESN:0;GWD:0;LWK:0;MSL:0;YRI:0;};AMR:0{CLM:0;MXL:0;PEL:0;PUR:0;};EAS:1{CDX:0;CHB:0;CHS:1;JPT:0;KHV:0;};EUR:0{AJ:0;ASJ:0;CEU:0;FIN:0;GBR:0;IBS:0;TSI:0;};SAS:0{BEB:0;GIH:0;ITU:0;PJL:0;STU:0;};	.:0;AFR:0;EUR:0;EAS:1;SAS:0;AMR:0;
AR	(CAG)9	AFR:1{ACB:0;ASW:0;ESN:1;GWD:0;LWK:0;MSL:0;YRI:0;};AMR:0{CLM:0;MXL:0;PEL:0;PUR:0;};EAS:0{CDX:0;CHB:0;CHS:0;JPT:0;KHV:0;};EUR:0{AJ:0;ASJ:0;CEU:0;FIN:0;GBR:0;IBS:0;TSI:0;};SAS:0{BEB:0;GIH:0;ITU:0;PJL:0;STU:0;};	.:0;AFR:1;EUR:0;EAS:0;SAS:0;AMR:0;
ARX-1	GGC-CGC-TGC-(CGC)10-TGC-CGC	AFR:155{.:4;ACB:25;ASW:6;ESN:31;GWD:27;LWK:16;MSL:19;YRI:27;};AMR:100{CLM:30;MXL:2;PEL:33;PUR:35;};EAS:96{CDX:23;CHB:5;CHS:41;JPT:4;KHV:23;};EUR:43{AJ:0;ASJ:1;CEU:4;FIN:6;GBR:19;IBS:8;TSI:5;};SAS:90{BEB:16;GIH:4;ITU:24;PJL:30;STU:16;};	.:0;AFR:148;EUR:128;EAS:78;SAS:85;AMR:43;
ARX-2	GGC-CGC-(GGC)2-CCG-C-GGC-CGC-GGC-TGC-CGC-GGC-(G)2	AFR:0{ACB:0;ASW:0;ESN:0;GWD:0;LWK:0;MSL:0;YRI:0;};AMR:0{CLM:0;MXL:0;PEL:0;PUR:0;};EAS:1{CDX:1;CHB:0;CHS:0;JPT:0;KHV:0;};EUR:0{AJ:0;ASJ:0;CEU:0;FIN:0;GBR:0;IBS:0;TSI:0;};SAS:0{BEB:0;GIH:0;ITU:0;PJL:0;STU:0;};	.:0;AFR:0;EUR:0;EAS:0;SAS:1;AMR:0;
ARX-2	GGC-CGC-(GGC)2-CGC-G-GGC-CGC-GGC-TGC-CGC-(GGC)2	AFR:1{ACB:0;ASW:0;ESN:0;GWD:0;LWK:0;MSL:0;YRI:1;};AMR:0{CLM:0;MXL:0;PEL:0;PUR:0;};EAS:0{CDX:0;CHB:0;CHS:0;JPT:0;KHV:0;};EUR:0{AJ:0;ASJ:0;CEU:0;FIN:0;GBR:0;IBS:0;TSI:0;};SAS:0{BEB:0;GIH:0;ITU:0;PJL:0;STU:0;};	.:0;AFR:1;EUR:0;EAS:0;SAS:0;AMR:0;
ARX-2	GGC-CGC-(GGC)2-CGC-GGC-CGC-GGC-(CGC)2-(GGC)2	AFR:0{ACB:0;ASW:0;ESN:0;GWD:0;LWK:0;MSL:0;YRI:0;};AMR:0{CLM:0;MXL:0;PEL:0;PUR:0;};EAS:1{CDX:0;CHB:0;CHS:0;JPT:0;KHV:1;};EUR:0{AJ:0;ASJ:0;CEU:0;FIN:0;GBR:0;IBS:0;TSI:0;};SAS:0{BEB:0;GIH:0;ITU:0;PJL:0;STU:0;};	.:0;AFR:0;EUR:1;EAS:0;SAS:0;AMR:0;
ARX-2	GGC-CGC-(GGC)2-CGC-GGC-CGC-GGC-TGC-CGC-(GGC)2	AFR:154{.:4;ACB:25;ASW:6;ESN:31;GWD:27;LWK:16;MSL:19;YRI:26;};AMR:97{CLM:29;MXL:0;PEL:33;PUR:35;};EAS:93{CDX:22;CHB:5;CHS:40;JPT:4;KHV:22;};EUR:43{AJ:0;ASJ:1;CEU:4;FIN:6;GBR:19;IBS:8;TSI:5;};SAS:89{BEB:16;GIH:4;ITU:23;PJL:30;STU:16;};	.:0;AFR:147;EUR:124;EAS:77;SAS:83;AMR:43;
ARX-2	GGC-CGC-(GGC)2-CGC-GGC-CGC-GGC-TGC-CGC-GGC-(G)2	AFR:0{ACB:0;ASW:0;ESN:0;GWD:0;LWK:0;MSL:0;YRI:0;};AMR:0{CLM:0;MXL:0;PEL:0;PUR:0;};EAS:1{CDX:0;CHB:0;CHS:1;JPT:0;KHV:0;};EUR:0{AJ:0;ASJ:0;CEU:0;FIN:0;GBR:0;IBS:0;TSI:0;};SAS:1{BEB:0;GIH:0;ITU:1;PJL:0;STU:0;};	.:0;AFR:0;EUR:0;EAS:1;SAS:1;AMR:0;
ARX-2	GGC-CGC-GGC-G-GGC-CGC-GGC-CGC-GGC-TGC-CGC-(GGC)2	AFR:0{ACB:0;ASW:0;ESN:0;GWD:0;LWK:0;MSL:0;YRI:0;};AMR:2{CLM:0;MXL:2;PEL:0;PUR:0;};EAS:0{CDX:0;CHB:0;CHS:0;JPT:0;KHV:0;};EUR:0{AJ:0;ASJ:0;CEU:0;FIN:0;GBR:0;IBS:0;TSI:0;};SAS:0{BEB:0;GIH:0;ITU:0;PJL:0;STU:0;};	.:0;AFR:0;EUR:2;EAS:0;SAS:0;AMR:0;
ARX-2	GGC-CGC-GGC-G-GGC-GC-GGC-CGC-GGC-TGC-CGC-GGC-(G)2	AFR:0{ACB:0;ASW:0;ESN:0;GWD:0;LWK:0;MSL:0;YRI:0;};AMR:1{CLM:1;MXL:0;PEL:0;PUR:0;};EAS:0{CDX:0;CHB:0;CHS:0;JPT:0;KHV:0;};EUR:0{AJ:0;ASJ:0;CEU:0;FIN:0;GBR:0;IBS:0;TSI:0;};SAS:0{BEB:0;GIH:0;ITU:0;PJL:0;STU:0;};	.:0;AFR:0;EUR:1;EAS:0;SAS:0;AMR:0;
ATN1	CAG-CAA-(CAG)2-CAA-(CAG)12	AFR:15{.:1;ACB:4;ASW:0;ESN:3;GWD:1;LWK:2;MSL:2;YRI:2;};AMR:13{CLM:5;MXL:0;PEL:6;PUR:2;};EAS:4{CDX:2;CHB:1;CHS:0;JPT:0;KHV:1;};EUR:0{AJ:0;ASJ:0;CEU:0;FIN:0;GBR:0;IBS:0;TSI:0;};SAS:0{BEB:0;GIH:0;ITU:0;PJL:0;STU:0;};	.:0;AFR:16;EUR:0;EAS:4;SAS:1;AMR:10;
ATN1	CAG-CAA-(CAG)2-CAA-(CAG)13	AFR:4{ACB:1;ASW:0;ESN:0;GWD:0;LWK:2;MSL:1;YRI:0;};AMR:1{CLM:0;MXL:0;PEL:1;PUR:0;};EAS:0{CDX:0;CHB:0;CHS:0;JPT:0;KHV:0;};EUR:0{AJ:0;ASJ:0;CEU:0;FIN:0;GBR:0;IBS:0;TSI:0;};SAS:0{BEB:0;GIH:0;ITU:0;PJL:0;STU:0;};	.:0;AFR:5;EUR:0;EAS:0;SAS:0;AMR:0;
ATN1	CAG-CAA-(CAG)2-CAA-(CAG)14	AFR:0{ACB:0;ASW:0;ESN:0;GWD:0;LWK:0;MSL:0;YRI:0;};AMR:1{CLM:0;MXL:0;PEL:0;PUR:1;};EAS:0{CDX:0;CHB:0;CHS:0;JPT:0;KHV:0;};EUR:0{AJ:0;ASJ:0;CEU:0;FIN:0;GBR:0;IBS:0;TSI:0;};SAS:0{BEB:0;GIH:0;ITU:0;PJL:0;STU:0;};	.:0;AFR:0;EUR:1;EAS:0;SAS:0;AMR:0;
ATN1	CAG-CAA-(CAG)2-CAA-(CAG)9	AFR:1{ACB:0;ASW:0;ESN:0;GWD:0;LWK:0;MSL:1;YRI:0;};AMR:0{CLM:0;MXL:0;PEL:0;PUR:0;};EAS:0{CDX:0;CHB:0;CHS:0;JPT:0;KHV:0;};EUR:0{AJ:0;ASJ:0;CEU:0;FIN:0;GBR:0;IBS:0;TSI:0;};SAS:0{BEB:0;GIH:0;ITU:0;PJL:0;STU:0;};	.:0;AFR:1;EUR:0;EAS:0;SAS:0;AMR:0;
ATN1	CAG-CAA-CAG-CAA-(CAG)10	AFR:1{ACB:0;ASW:0;ESN:0;GWD:1;LWK:0;MSL:0;YRI:0;};AMR:11{CLM:2;MXL:1;PEL:1;PUR:7;};EAS:21{CDX:5;CHB:0;CHS:7;JPT:1;KHV:8;};EUR:9{AJ:0;ASJ:0;CEU:0;FIN:3;GBR:3;IBS:2;TSI:1;};SAS:8{BEB:1;GIH:0;ITU:2;PJL:3;STU:2;};	.:0;AFR:1;EUR:16;EAS:20;SAS:9;AMR:4;
ATN1	CAG-CAA-CAG-CAA-(CAG)11	AFR:10{ACB:0;ASW:0;ESN:2;GWD:2;LWK:2;MSL:1;YRI:3;};AMR:3{CLM:1;MXL:0;PEL:0;PUR:2;};EAS:0{CDX:0;CHB:0;CHS:0;JPT:0;KHV:0;};EUR:0{AJ:0;ASJ:0;CEU:0;FIN:0;GBR:0;IBS:0;TSI:0;};SAS:0{BEB:0;GIH:0;ITU:0;PJL:0;STU:0;};	.:0;AFR:13;EUR:0;EAS:0;SAS:0;AMR:0;
ATN1	CAG-CAA-CAG-CAA-(CAG)12	AFR:46{ACB:8;ASW:1;ESN:8;GWD:9;LWK:3;MSL:8;YRI:9;};AMR:5{CLM:2;MXL:0;PEL:3;PUR:0;};EAS:1{CDX:0;CHB:1;CHS:0;JPT:0;KHV:0;};EUR:0{AJ:0;ASJ:0;CEU:0;FIN:0;GBR:0;IBS:0;TSI:0;};SAS:12{BEB:2;GIH:0;ITU:3;PJL:6;STU:1;};	.:0;AFR:47;EUR:1;EAS:0;SAS:13;AMR:3;
ATN1	CAG-CAA-CAG-CAA-(CAG)12-C	AFR:0{ACB:0;ASW:0;ESN:0;GWD:0;LWK:0;MSL:0;YRI:0;};AMR:1{CLM:1;MXL:0;PEL:0;PUR:0;};EAS:0{CDX:0;CHB:0;CHS:0;JPT:0;KHV:0;};EUR:0{AJ:0;ASJ:0;CEU:0;FIN:0;GBR:0;IBS:0;TSI:0;};SAS:0{BEB:0;GIH:0;ITU:0;PJL:0;STU:0;};	.:0;AFR:1;EUR:0;EAS:0;SAS:0;AMR:0;
ATN1	CAG-CAA-CAG-CAA-(CAG)13	AFR:37{ACB:6;ASW:2;ESN:9;GWD:10;LWK:3;MSL:4;YRI:3;};AMR:2{CLM:1;MXL:0;PEL:1;PUR:0;};EAS:1{CDX:0;CHB:0;CHS:1;JPT:0;KHV:0;};EUR:2{AJ:0;ASJ:1;CEU:0;FIN:0;GBR:0;IBS:0;TSI:1;};SAS:0{BEB:0;GIH:0;ITU:0;PJL:0;STU:0;};	.:0;AFR:35;EUR:3;EAS:1;SAS:3;AMR:0;
ATN1	CAG-CAA-CAG-CAA-(CAG)14	AFR:13{ACB:0;ASW:2;ESN:5;GWD:3;LWK:1;MSL:0;YRI:2;};AMR:3{CLM:2;MXL:0;PEL:1;PUR:0;};EAS:0{CDX:0;CHB:0;CHS:0;JPT:0;KHV:0;};EUR:1{AJ:0;ASJ:0;CEU:0;FIN:0;GBR:0;IBS:1;TSI:0;};SAS:7{BEB:2;GIH:1;ITU:0;PJL:3;STU:1;};	.:0;AFR:12;EUR:5;EAS:0;SAS:5;AMR:1;
ATN1	CAG-CAA-CAG-CAA-(CAG)15	AFR:15{.:1;ACB:4;ASW:1;ESN:2;GWD:1;LWK:0;MSL:3;YRI:3;};AMR:43{CLM:13;MXL:1;PEL:20;PUR:9;};EAS:21{CDX:3;CHB:0;CHS:9;JPT:1;KHV:8;};EUR:18{AJ:0;ASJ:1;CEU:3;FIN:2;GBR:7;IBS:4;TSI:1;};SAS:29{BEB:5;GIH:2;ITU:6;PJL:12;STU:4;};	.:0;AFR:11;EUR:36;EAS:20;SAS:31;AMR:28;
ATN1	CAG-CAA-CAG-CAA-(CAG)16	AFR:4{.:1;ACB:2;ASW:0;ESN:0;GWD:0;LWK:1;MSL:0;YRI:0;};AMR:12{CLM:3;MXL:0;PEL:1;PUR:8;};EAS:5{CDX:0;CHB:2;CHS:2;JPT:0;KHV:1;};EUR:9{AJ:0;ASJ:0;CEU:1;FIN:2;GBR:5;IBS:1;TSI:0;};SAS:11{BEB:1;GIH:0;ITU:4;PJL:3;STU:3;};	.:0;AFR:4;EUR:20;EAS:3;SAS:10;AMR:4;
ATN1	CAG-CAA-CAG-CAA-(CAG)17	AFR:0{ACB:0;ASW:0;ESN:0;GWD:0;LWK:0;MSL:0;YRI:0;};AMR:5{CLM:1;MXL:0;PEL:0;PUR:4;};EAS:22{CDX:7;CHB:0;CHS:8;JPT:3;KHV:4;};EUR:3{AJ:0;ASJ:0;CEU:0;FIN:0;GBR:2;IBS:0;TSI:1;};SAS:3{BEB:1;GIH:0;ITU:1;PJL:1;STU:0;};	.:0;AFR:1;EUR:8;EAS:21;SAS:3;AMR:0;
ATN1	CAG-CAA-CAG-CAA-(CAG)18	AFR:2{ACB:0;ASW:0;ESN:0;GWD:1;LWK:0;MSL:1;YRI:0;};AMR:2{CLM:0;MXL:0;PEL:1;PUR:1;};EAS:19{CDX:3;CHB:2;CHS:9;JPT:1;KHV:4;};EUR:0{AJ:0;ASJ:0;CEU:0;FIN:0;GBR:0;IBS:0;TSI:0;};SAS:6{BEB:1;GIH:0;ITU:3;PJL:0;STU:2;};	.:0;AFR:2;EUR:1;EAS:18;SAS:6;AMR:2;
ATN1	CAG-CAA-CAG-CAA-(CAG)19	AFR:3{.:1;ACB:0;ASW:0;ESN:0;GWD:0;LWK:0;MSL:2;YRI:0;};AMR:0{CLM:0;MXL:0;PEL:0;PUR:0;};EAS:6{CDX:0;CHB:0;CHS:5;JPT:0;KHV:1;};EUR:0{AJ:0;ASJ:0;CEU:0;FIN:0;GBR:0;IBS:0;TSI:0;};SAS:3{BEB:0;GIH:0;ITU:2;PJL:1;STU:0;};	.:0;AFR:3;EUR:0;EAS:6;SAS:3;AMR:0;
ATN1	CAG-CAA-CAG-CAA-(CAG)20	AFR:0{ACB:0;ASW:0;ESN:0;GWD:0;LWK:0;MSL:0;YRI:0;};AMR:1{CLM:1;MXL:0;PEL:0;PUR:0;};EAS:1{CDX:0;CHB:0;CHS:1;JPT:0;KHV:0;};EUR:0{AJ:0;ASJ:0;CEU:0;FIN:0;GBR:0;IBS:0;TSI:0;};SAS:7{BEB:1;GIH:0;ITU:0;PJL:4;STU:2;};	.:0;AFR:0;EUR:1;EAS:1;SAS:7;AMR:0;
ATN1	CAG-CAA-CAG-CAA-(CAG)21	AFR:0{ACB:0;ASW:0;ESN:0;GWD:0;LWK:0;MSL:0;YRI:0;};AMR:0{CLM:0;MXL:0;PEL:0;PUR:0;};EAS:1{CDX:1;CHB:0;CHS:0;JPT:0;KHV:0;};EUR:0{AJ:0;ASJ:0;CEU:0;FIN:0;GBR:0;IBS:0;TSI:0;};SAS:0{BEB:0;GIH:0;ITU:0;PJL:0;STU:0;};	.:0;AFR:0;EUR:0;EAS:0;SAS:1;AMR:0;
ATN1	CAG-CAA-CAG-CAA-(CAG)22	AFR:0{ACB:0;ASW:0;ESN:0;GWD:0;LWK:0;MSL:0;YRI:0;};AMR:0{CLM:0;MXL:0;PEL:0;PUR:0;};EAS:2{CDX:2;CHB:0;CHS:0;JPT:0;KHV:0;};EUR:0{AJ:0;ASJ:0;CEU:0;FIN:0;GBR:0;IBS:0;TSI:0;};SAS:0{BEB:0;GIH:0;ITU:0;PJL:0;STU:0;};	.:0;AFR:0;EUR:0;EAS:2;SAS:0;AMR:0;
ATN1	CAG-CAA-CAG-CAA-(CAG)3	AFR:1{ACB:0;ASW:0;ESN:0;GWD:1;LWK:0;MSL:0;YRI:0;};AMR:0{CLM:0;MXL:0;PEL:0;PUR:0;};EAS:0{CDX:0;CHB:0;CHS:0;JPT:0;KHV:0;};EUR:0{AJ:0;ASJ:0;CEU:0;FIN:0;GBR:0;IBS:0;TSI:0;};SAS:0{BEB:0;GIH:0;ITU:0;PJL:0;STU:0;};	.:0;AFR:1;EUR:0;EAS:0;SAS:0;AMR:0;
ATN1	CAG-CAA-CAG-CAA-(CAG)6	AFR:0{ACB:0;ASW:0;ESN:0;GWD:0;LWK:0;MSL:0;YRI:0;};AMR:0{CLM:0;MXL:0;PEL:0;PUR:0;};EAS:0{CDX:0;CHB:0;CHS:0;JPT:0;KHV:0;};EUR:0{AJ:0;ASJ:0;CEU:0;FIN:0;GBR:0;IBS:0;TSI:0;};SAS:1{BEB:0;GIH:0;ITU:0;PJL:0;STU:1;};	.:0;AFR:0;EUR:0;EAS:0;SAS:1;AMR:0;
ATN1	CAG-CAA-CAG-CAA-(CAG)7	AFR:0{ACB:0;ASW:0;ESN:0;GWD:0;LWK:0;MSL:0;YRI:0;};AMR:0{CLM:0;MXL:0;PEL:0;PUR:0;};EAS:1{CDX:0;CHB:0;CHS:1;JPT:0;KHV:0;};EUR:0{AJ:0;ASJ:0;CEU:0;FIN:0;GBR:0;IBS:0;TSI:0;};SAS:0{BEB:0;GIH:0;ITU:0;PJL:0;STU:0;};	.:0;AFR:0;EUR:0;EAS:1;SAS:0;AMR:0;
ATN1	CAG-CAA-CAG-CAA-(CAG)8	AFR:2{ACB:0;ASW:0;ESN:1;GWD:0;LWK:0;MSL:0;YRI:1;};AMR:8{CLM:2;MXL:0;PEL:0;PUR:6;};EAS:3{CDX:1;CHB:0;CHS:0;JPT:0;KHV:2;};EUR:6{AJ:0;ASJ:0;CEU:0;FIN:1;GBR:3;IBS:0;TSI:2;};SAS:7{BEB:0;GIH:1;ITU:2;PJL:2;STU:2;};	.:0;AFR:1;EUR:10;EAS:2;SAS:8;AMR:5;
ATN1	CAG-CAA-CAG-CAA-(CAG)9	AFR:16{ACB:2;ASW:0;ESN:4;GWD:1;LWK:3;MSL:1;YRI:5;};AMR:0{CLM:0;MXL:0;PEL:0;PUR:0;};EAS:1{CDX:0;CHB:0;CHS:0;JPT:0;KHV:1;};EUR:0{AJ:0;ASJ:0;CEU:0;FIN:0;GBR:0;IBS:0;TSI:0;};SAS:2{BEB:0;GIH:0;ITU:1;PJL:0;STU:1;};	.:0;AFR:16;EUR:0;EAS:0;SAS:3;AMR:0;
ATXN1	(CAG)10-CAT-(CAG)15	AFR:1{ACB:1;ASW:0;ESN:0;GWD:0;LWK:0;MSL:0;YRI:0;};AMR:0{CLM:0;MXL:0;PEL:0;PUR:0;};EAS:0{CDX:0;CHB:0;CHS:0;JPT:0;KHV:0;};EUR:0{AJ:0;ASJ:0;CEU:0;FIN:0;GBR:0;IBS:0;TSI:0;};SAS:0{BEB:0;GIH:0;ITU:0;PJL:0;STU:0;};	.:0;AFR:1;EUR:0;EAS:0;SAS:0;AMR:0;
ATXN1	(CAG)10-CAT-CAG-CAT-(CAG)10	AFR:0{ACB:0;ASW:0;ESN:0;GWD:0;LWK:0;MSL:0;YRI:0;};AMR:0{CLM:0;MXL:0;PEL:0;PUR:0;};EAS:0{CDX:0;CHB:0;CHS:0;JPT:0;KHV:0;};EUR:0{AJ:0;ASJ:0;CEU:0;FIN:0;GBR:0;IBS:0;TSI:0;};SAS:1{BEB:0;GIH:0;ITU:0;PJL:0;STU:1;};	.:0;AFR:0;EUR:0;EAS:0;SAS:1;AMR:0;
ATXN1	(CAG)10-CAT-CAG-CAT-CAG-CAT-(CAG)15	AFR:0{ACB:0;ASW:0;ESN:0;GWD:0;LWK:0;MSL:0;YRI:0;};AMR:0{CLM:0;MXL:0;PEL:0;PUR:0;};EAS:0{CDX:0;CHB:0;CHS:0;JPT:0;KHV:0;};EUR:0{AJ:0;ASJ:0;CEU:0;FIN:0;GBR:0;IBS:0;TSI:0;};SAS:1{BEB:0;GIH:0;ITU:0;PJL:1;STU:0;};	.:0;AFR:0;EUR:1;EAS:0;SAS:0;AMR:0;
ATXN1	(CAG)11-CAT-(CAG)14	AFR:18{ACB:2;ASW:1;ESN:4;GWD:4;LWK:1;MSL:3;YRI:3;};AMR:1{CLM:0;MXL:0;PEL:0;PUR:1;};EAS:0{CDX:0;CHB:0;CHS:0;JPT:0;KHV:0;};EUR:0{AJ:0;ASJ:0;CEU:0;FIN:0;GBR:0;IBS:0;TSI:0;};SAS:0{BEB:0;GIH:0;ITU:0;PJL:0;STU:0;};	.:0;AFR:18;EUR:0;EAS:0;SAS:0;AMR:0;
ATXN1	(CAG)11-CAT-(CAG)16	AFR:7{ACB:1;ASW:0;ESN:1;GWD:1;LWK:1;MSL:1;YRI:2;};AMR:17{CLM:7;MXL:0;PEL:9;PUR:1;};EAS:33{CDX:4;CHB:1;CHS:15;JPT:4;KHV:9;};EUR:1{AJ:0;ASJ:0;CEU:0;FIN:1;GBR:0;IBS:0;TSI:0;};SAS:14{BEB:2;GIH:0;ITU:6;PJL:4;STU:2;};	.:0;AFR:7;EUR:1;EAS:41;SAS:11;AMR:12;
ATXN1	(CAG)11-CAT-(CAG)17	AFR:0{ACB:0;ASW:0;ESN:0;GWD:0;LWK:0;MSL:0;YRI:0;};AMR:0{CLM:0;MXL:0;PEL:0;PUR:0;};EAS:6{CDX:3;CHB:0;CHS:0;JPT:0;KHV:3;};EUR:0{AJ:0;ASJ:0;CEU:0;FIN:0;GBR:0;IBS:0;TSI:0;};SAS:2{BEB:0;GIH:0;ITU:0;PJL:2;STU:0;};	.:0;AFR:0;EUR:0;EAS:6;SAS:2;AMR:0;
ATXN1	(CAG)11-CAT-(CAG)18	AFR:2{ACB:0;ASW:0;ESN:0;GWD:1;LWK:0;MSL:0;YRI:1;};AMR:0{CLM:0;MXL:0;PEL:0;PUR:0;};EAS:0{CDX:0;CHB:0;CHS:0;JPT:0;KHV:0;};EUR:0{AJ:0;ASJ:0;CEU:0;FIN:0;GBR:0;IBS:0;TSI:0;};SAS:0{BEB:0;GIH:0;ITU:0;PJL:0;STU:0;};	.:0;AFR:2;EUR:0;EAS:0;SAS:0;AMR:0;
ATXN1	(CAG)11-CAT-(CAG)19	AFR:1{ACB:0;ASW:0;ESN:0;GWD:0;LWK:0;MSL:0;YRI:1;};AMR:0{CLM:0;MXL:0;PEL:0;PUR:0;};EAS:0{CDX:0;CHB:0;CHS:0;JPT:0;KHV:0;};EUR:0{AJ:0;ASJ:0;CEU:0;FIN:0;GBR:0;IBS:0;TSI:0;};SAS:0{BEB:0;GIH:0;ITU:0;PJL:0;STU:0;};	.:0;AFR:1;EUR:0;EAS:0;SAS:0;AMR:0;
ATXN1	(CAG)11-CAT-(CAG)19-CAC-T-(CAG)2	AFR:0{ACB:0;ASW:0;ESN:0;GWD:0;LWK:0;MSL:0;YRI:0;};AMR:0{CLM:0;MXL:0;PEL:0;PUR:0;};EAS:1{CDX:1;CHB:0;CHS:0;JPT:0;KHV:0;};EUR:0{AJ:0;ASJ:0;CEU:0;FIN:0;GBR:0;IBS:0;TSI:0;};SAS:0{BEB:0;GIH:0;ITU:0;PJL:0;STU:0;};	.:0;AFR:0;EUR:0;EAS:1;SAS:0;AMR:0;
ATXN1	(CAG)11-CAT-CAG-CAT-(CAG)10	AFR:0{ACB:0;ASW:0;ESN:0;GWD:0;LWK:0;MSL:0;YRI:0;};AMR:0{CLM:0;MXL:0;PEL:0;PUR:0;};EAS:3{CDX:0;CHB:0;CHS:3;JPT:0;KHV:0;};EUR:0{AJ:0;ASJ:0;CEU:0;FIN:0;GBR:0;IBS:0;TSI:0;};SAS:0{BEB:0;GIH:0;ITU:0;PJL:0;STU:0;};	.:0;AFR:0;EUR:0;EAS:3;SAS:0;AMR:0;
ATXN1	(CAG)11-CAT-CAG-CAT-(CAG)14	AFR:0{ACB:0;ASW:0;ESN:0;GWD:0;LWK:0;MSL:0;YRI:0;};AMR:1{CLM:0;MXL:1;PEL:0;PUR:0;};EAS:0{CDX:0;CHB:0;CHS:0;JPT:0;KHV:0;};EUR:0{AJ:0;ASJ:0;CEU:0;FIN:0;GBR:0;IBS:0;TSI:0;};SAS:0{BEB:0;GIH:0;ITU:0;PJL:0;STU:0;};	.:0;AFR:0;EUR:1;EAS:0;SAS:0;AMR:0;
ATXN1	(CAG)11-CAT-CAG-CAT-(CAG)15	AFR:0{ACB:0;ASW:0;ESN:0;GWD:0;LWK:0;MSL:0;YRI:0;};AMR:0{CLM:0;MXL:0;PEL:0;PUR:0;};EAS:0{CDX:0;CHB:0;CHS:0;JPT:0;KHV:0;};EUR:1{AJ:0;ASJ:0;CEU:0;FIN:0;GBR:0;IBS:0;TSI:1;};SAS:0{BEB:0;GIH:0;ITU:0;PJL:0;STU:0;};	.:0;AFR:0;EUR:1;EAS:0;SAS:0;AMR:0;
ATXN1	(CAG)12-CAT-(CAG)10	AFR:1{.:1;ACB:0;ASW:0;ESN:0;GWD:0;LWK:0;MSL:0;YRI:0;};AMR:0{CLM:0;MXL:0;PEL:0;PUR:0;};EAS:0{CDX:0;CHB:0;CHS:0;JPT:0;KHV:0;};EUR:0{AJ:0;ASJ:0;CEU:0;FIN:0;GBR:0;IBS:0;TSI:0;};SAS:0{BEB:0;GIH:0;ITU:0;PJL:0;STU:0;};	.:0;AFR:1;EUR:0;EAS:0;SAS:0;AMR:0;
ATXN1	(CAG)12-CAT-(CAG)13	AFR:0{ACB:0;ASW:0;ESN:0;GWD:0;LWK:0;MSL:0;YRI:0;};AMR:1{CLM:0;MXL:0;PEL:0;PUR:1;};EAS:0{CDX:0;CHB:0;CHS:0;JPT:0;KHV:0;};EUR:0{AJ:0;ASJ:0;CEU:0;FIN:0;GBR:0;IBS:0;TSI:0;};SAS:0{BEB:0;GIH:0;ITU:0;PJL:0;STU:0;};	.:0;AFR:0;EUR:0;EAS:0;SAS:0;AMR:1;
ATXN1	(CAG)12-CAT-(CAG)14	AFR:14{.:1;ACB:1;ASW:0;ESN:4;GWD:2;LWK:1;MSL:3;YRI:2;};AMR:1{CLM:0;MXL:0;PEL:0;PUR:1;};EAS:0{CDX:0;CHB:0;CHS:0;JPT:0;KHV:0;};EUR:0{AJ:0;ASJ:0;CEU:0;FIN:0;GBR:0;IBS:0;TSI:0;};SAS:0{BEB:0;GIH:0;ITU:0;PJL:0;STU:0;};	.:0;AFR:15;EUR:0;EAS:0;SAS:0;AMR:0;
ATXN1	(CAG)12-CAT-(CAG)16	AFR:1{ACB:0;ASW:0;ESN:0;GWD:0;LWK:1;MSL:0;YRI:0;};AMR:0{CLM:0;MXL:0;PEL:0;PUR:0;};EAS:2{CDX:1;CHB:0;CHS:0;JPT:1;KHV:0;};EUR:0{AJ:0;ASJ:0;CEU:0;FIN:0;GBR:0;IBS:0;TSI:0;};SAS:2{BEB:0;GIH:1;ITU:0;PJL:0;STU:1;};	.:0;AFR:1;EUR:0;EAS:3;SAS:1;AMR:0;
ATXN1	(CAG)12-CAT-(CAG)17	AFR:1{ACB:0;ASW:0;ESN:0;GWD:0;LWK:0;MSL:0;YRI:1;};AMR:0{CLM:0;MXL:0;PEL:0;PUR:0;};EAS:0{CDX:0;CHB:0;CHS:0;JPT:0;KHV:0;};EUR:0{AJ:0;ASJ:0;CEU:0;FIN:0;GBR:0;IBS:0;TSI:0;};SAS:0{BEB:0;GIH:0;ITU:0;PJL:0;STU:0;};	.:0;AFR:1;EUR:0;EAS:0;SAS:0;AMR:0;
ATXN1	(CAG)12-CAT-CAG-CAT-(CAG)12	AFR:0{ACB:0;ASW:0;ESN:0;GWD:0;LWK:0;MSL:0;YRI:0;};AMR:5{CLM:1;MXL:0;PEL:0;PUR:4;};EAS:0{CDX:0;CHB:0;CHS:0;JPT:0;KHV:0;};EUR:0{AJ:0;ASJ:0;CEU:0;FIN:0;GBR:0;IBS:0;TSI:0;};SAS:0{BEB:0;GIH:0;ITU:0;PJL:0;STU:0;};	.:0;AFR:0;EUR:5;EAS:0;SAS:0;AMR:0;
ATXN1	(CAG)12-CAT-CAG-CAT-(CAG)13	AFR:1{ACB:1;ASW:0;ESN:0;GWD:0;LWK:0;MSL:0;YRI:0;};AMR:1{CLM:1;MXL:0;PEL:0;PUR:0;};EAS:0{CDX:0;CHB:0;CHS:0;JPT:0;KHV:0;};EUR:0{AJ:0;ASJ:0;CEU:0;FIN:0;GBR:0;IBS:0;TSI:0;};SAS:0{BEB:0;GIH:0;ITU:0;PJL:0;STU:0;};	.:0;AFR:1;EUR:1;EAS:0;SAS:0;AMR:0;
ATXN1	(CAG)12-CAT-CAG-CAT-(CAG)14	AFR:6{ACB:2;ASW:0;ESN:1;GWD:0;LWK:0;MSL:1;YRI:2;};AMR:14{CLM:4;MXL:0;PEL:4;PUR:6;};EAS:0{CDX:0;CHB:0;CHS:0;JPT:0;KHV:0;};EUR:12{AJ:0;ASJ:1;CEU:2;FIN:2;GBR:4;IBS:1;TSI:2;};SAS:13{BEB:3;GIH:0;ITU:3;PJL:5;STU:2;};	.:0;AFR:5;EUR:31;EAS:0;SAS:7;AMR:2;
ATXN1	(CAG)12-CAT-CAG-CAT-(CAG)15	AFR:24{ACB:3;ASW:1;ESN:4;GWD:5;LWK:4;MSL:3;YRI:4;};AMR:25{CLM:7;MXL:0;PEL:9;PUR:9;};EAS:18{CDX:2;CHB:1;CHS:8;JPT:0;KHV:7;};EUR:14{AJ:0;ASJ:1;CEU:1;FIN:1;GBR:6;IBS:3;TSI:2;};SAS:15{BEB:2;GIH:1;ITU:4;PJL:5;STU:3;};	.:0;AFR:25;EUR:31;EAS:17;SAS:7;AMR:16;
ATXN1	(CAG)12-CAT-CAG-CAT-(CAG)16	AFR:1{ACB:1;ASW:0;ESN:0;GWD:0;LWK:0;MSL:0;YRI:0;};AMR:2{CLM:1;MXL:0;PEL:0;PUR:1;};EAS:1{CDX:0;CHB:0;CHS:1;JPT:0;KHV:0;};EUR:1{AJ:0;ASJ:0;CEU:0;FIN:0;GBR:1;IBS:0;TSI:0;};SAS:3{BEB:1;GIH:0;ITU:0;PJL:2;STU:0;};	.:0;AFR:1;EUR:5;EAS:1;SAS:0;AMR:1;
ATXN1	(CAG)12-CAT-CAG-CAT-(CAG)17-CAC-T-(CAG)2	AFR:0{ACB:0;ASW:0;ESN:0;GWD:0;LWK:0;MSL:0;YRI:0;};AMR:1{CLM:0;MXL:0;PEL:0;PUR:1;};EAS:0{CDX:0;CHB:0;CHS:0;JPT:0;KHV:0;};EUR:0{AJ:0;ASJ:0;CEU:0;FIN:0;GBR:0;IBS:0;TSI:0;};SAS:0{BEB:0;GIH:0;ITU:0;PJL:0;STU:0;};	.:0;AFR:0;EUR:1;EAS:0;SAS:0;AMR:0;
ATXN1	(CAG)12-CAT-CAG-CAT-(CAG)2-CAA-G-(CAG)12	AFR:0{ACB:0;ASW:0;ESN:0;GWD:0;LWK:0;MSL:0;YRI:0;};AMR:0{CLM:0;MXL:0;PEL:0;PUR:0;};EAS:0{CDX:0;CHB:0;CHS:0;JPT:0;KHV:0;};EUR:1{AJ:0;ASJ:0;CEU:0;FIN:0;GBR:0;IBS:1;TSI:0;};SAS:0{BEB:0;GIH:0;ITU:0;PJL:0;STU:0;};	.:0;AFR:0;EUR:1;EAS:0;SAS:0;AMR:0;
ATXN1	(CAG)12-CAT-CAG-CAT-(CAG)7	AFR:0{ACB:0;ASW:0;ESN:0;GWD:0;LWK:0;MSL:0;YRI:0;};AMR:0{CLM:0;MXL:0;PEL:0;PUR:0;};EAS:1{CDX:0;CHB:0;CHS:0;JPT:1;KHV:0;};EUR:0{AJ:0;ASJ:0;CEU:0;FIN:0;GBR:0;IBS:0;TSI:0;};SAS:0{BEB:0;GIH:0;ITU:0;PJL:0;STU:0;};	.:0;AFR:0;EUR:0;EAS:1;SAS:0;AMR:0;
ATXN1	(CAG)12-CAT-CAG-CAT-(CAG)9	AFR:0{ACB:0;ASW:0;ESN:0;GWD:0;LWK:0;MSL:0;YRI:0;};AMR:0{CLM:0;MXL:0;PEL:0;PUR:0;};EAS:0{CDX:0;CHB:0;CHS:0;JPT:0;KHV:0;};EUR:0{AJ:0;ASJ:0;CEU:0;FIN:0;GBR:0;IBS:0;TSI:0;};SAS:1{BEB:0;GIH:0;ITU:0;PJL:1;STU:0;};	.:0;AFR:0;EUR:1;EAS:0;SAS:0;AMR:0;
ATXN1	(CAG)12-CAT-CAG-CAT-CAG-CAT-(CAG)15	AFR:0{ACB:0;ASW:0;ESN:0;GWD:0;LWK:0;MSL:0;YRI:0;};AMR:2{CLM:2;MXL:0;PEL:0;PUR:0;};EAS:0{CDX:0;CHB:0;CHS:0;JPT:0;KHV:0;};EUR:0{AJ:0;ASJ:0;CEU:0;FIN:0;GBR:0;IBS:0;TSI:0;};SAS:0{BEB:0;GIH:0;ITU:0;PJL:0;STU:0;};	.:0;AFR:0;EUR:1;EAS:0;SAS:0;AMR:1;
ATXN1	(CAG)12-CAT-G-(CAG)18	AFR:0{ACB:0;ASW:0;ESN:0;GWD:0;LWK:0;MSL:0;YRI:0;};AMR:0{CLM:0;MXL:0;PEL:0;PUR:0;};EAS:1{CDX:0;CHB:0;CHS:1;JPT:0;KHV:0;};EUR:0{AJ:0;ASJ:0;CEU:0;FIN:0;GBR:0;IBS:0;TSI:0;};SAS:0{BEB:0;GIH:0;ITU:0;PJL:0;STU:0;};	.:0;AFR:0;EUR:0;EAS:1;SAS:0;AMR:0;
ATXN1	(CAG)13-CAT-(CAG)12	AFR:0{ACB:0;ASW:0;ESN:0;GWD:0;LWK:0;MSL:0;YRI:0;};AMR:0{CLM:0;MXL:0;PEL:0;PUR:0;};EAS:1{CDX:0;CHB:0;CHS:1;JPT:0;KHV:0;};EUR:0{AJ:0;ASJ:0;CEU:0;FIN:0;GBR:0;IBS:0;TSI:0;};SAS:0{BEB:0;GIH:0;ITU:0;PJL:0;STU:0;};	.:0;AFR:0;EUR:0;EAS:1;SAS:0;AMR:0;
ATXN1	(CAG)13-CAT-(CAG)16	AFR:1{ACB:0;ASW:0;ESN:0;GWD:0;LWK:0;MSL:0;YRI:1;};AMR:0{CLM:0;MXL:0;PEL:0;PUR:0;};EAS:0{CDX:0;CHB:0;CHS:0;JPT:0;KHV:0;};EUR:0{AJ:0;ASJ:0;CEU:0;FIN:0;GBR:0;IBS:0;TSI:0;};SAS:0{BEB:0;GIH:0;ITU:0;PJL:0;STU:0;};	.:0;AFR:1;EUR:0;EAS:0;SAS:0;AMR:0;
ATXN1	(CAG)13-CAT-CAG-CAT-(CAG)10	AFR:0{ACB:0;ASW:0;ESN:0;GWD:0;LWK:0;MSL:0;YRI:0;};AMR:1{CLM:0;MXL:0;PEL:0;PUR:1;};EAS:19{CDX:7;CHB:2;CHS:7;JPT:0;KHV:3;};EUR:1{AJ:0;ASJ:0;CEU:0;FIN:0;GBR:0;IBS:1;TSI:0;};SAS:3{BEB:1;GIH:0;ITU:0;PJL:1;STU:1;};	.:0;AFR:0;EUR:1;EAS:20;SAS:2;AMR:1;
ATXN1	(CAG)13-CAT-CAG-CAT-(CAG)12	AFR:0{ACB:0;ASW:0;ESN:0;GWD:0;LWK:0;MSL:0;YRI:0;};AMR:0{CLM:0;MXL:0;PEL:0;PUR:0;};EAS:0{CDX:0;CHB:0;CHS:0;JPT:0;KHV:0;};EUR:0{AJ:0;ASJ:0;CEU:0;FIN:0;GBR:0;IBS:0;TSI:0;};SAS:1{BEB:0;GIH:0;ITU:1;PJL:0;STU:0;};	.:0;AFR:0;EUR:0;EAS:1;SAS:0;AMR:0;
ATXN1	(CAG)13-CAT-CAG-CAT-(CAG)13	AFR:4{ACB:1;ASW:0;ESN:1;GWD:0;LWK:1;MSL:0;YRI:1;};AMR:0{CLM:0;MXL:0;PEL:0;PUR:0;};EAS:3{CDX:0;CHB:1;CHS:1;JPT:0;KHV:1;};EUR:0{AJ:0;ASJ:0;CEU:0;FIN:0;GBR:0;IBS:0;TSI:0;};SAS:2{BEB:0;GIH:0;ITU:0;PJL:0;STU:2;};	.:0;AFR:4;EUR:0;EAS:4;SAS:1;AMR:0;
ATXN1	(CAG)13-CAT-CAG-CAT-(CAG)14	AFR:12{.:2;ACB:0;ASW:0;ESN:3;GWD:2;LWK:3;MSL:2;YRI:0;};AMR:4{CLM:0;MXL:0;PEL:1;PUR:3;};EAS:0{CDX:0;CHB:0;CHS:0;JPT:0;KHV:0;};EUR:3{AJ:0;ASJ:0;CEU:0;FIN:0;GBR:3;IBS:0;TSI:0;};SAS:6{BEB:0;GIH:1;ITU:2;PJL:1;STU:2;};	.:0;AFR:11;EUR:11;EAS:0;SAS:3;AMR:0;
ATXN1	(CAG)13-CAT-CAG-CAT-(CAG)15	AFR:15{ACB:4;ASW:1;ESN:3;GWD:7;LWK:0;MSL:0;YRI:0;};AMR:11{CLM:2;MXL:1;PEL:6;PUR:2;};EAS:0{CDX:0;CHB:0;CHS:0;JPT:0;KHV:0;};EUR:2{AJ:0;ASJ:0;CEU:0;FIN:1;GBR:1;IBS:0;TSI:0;};SAS:2{BEB:1;GIH:0;ITU:0;PJL:1;STU:0;};	.:0;AFR:13;EUR:7;EAS:0;SAS:1;AMR:9;
ATXN1	(CAG)13-CAT-CAG-CAT-(CAG)16	AFR:1{ACB:0;ASW:0;ESN:0;GWD:0;LWK:0;MSL:1;YRI:0;};AMR:0{CLM:0;MXL:0;PEL:0;PUR:0;};EAS:0{CDX:0;CHB:0;CHS:0;JPT:0;KHV:0;};EUR:0{AJ:0;ASJ:0;CEU:0;FIN:0;GBR:0;IBS:0;TSI:0;};SAS:0{BEB:0;GIH:0;ITU:0;PJL:0;STU:0;};	.:0;AFR:1;EUR:0;EAS:0;SAS:0;AMR:0;
ATXN1	(CAG)13-CAT-CAG-CAT-(CAG)18	AFR:1{ACB:0;ASW:0;ESN:0;GWD:0;LWK:1;MSL:0;YRI:0;};AMR:0{CLM:0;MXL:0;PEL:0;PUR:0;};EAS:0{CDX:0;CHB:0;CHS:0;JPT:0;KHV:0;};EUR:0{AJ:0;ASJ:0;CEU:0;FIN:0;GBR:0;IBS:0;TSI:0;};SAS:0{BEB:0;GIH:0;ITU:0;PJL:0;STU:0;};	.:0;AFR:0;EUR:0;EAS:0;SAS:0;AMR:0;
ATXN1	(CAG)13-CAT-CAG-CAT-(CAG)18-C	AFR:1{ACB:0;ASW:0;ESN:0;GWD:0;LWK:0;MSL:0;YRI:1;};AMR:0{CLM:0;MXL:0;PEL:0;PUR:0;};EAS:0{CDX:0;CHB:0;CHS:0;JPT:0;KHV:0;};EUR:0{AJ:0;ASJ:0;CEU:0;FIN:0;GBR:0;IBS:0;TSI:0;};SAS:0{BEB:0;GIH:0;ITU:0;PJL:0;STU:0;};	.:0;AFR:1;EUR:0;EAS:0;SAS:0;AMR:0;
ATXN1	(CAG)13-CAT-CAG-CAT-CAG-CAT-(CAG)13	AFR:0{ACB:0;ASW:0;ESN:0;GWD:0;LWK:0;MSL:0;YRI:0;};AMR:0{CLM:0;MXL:0;PEL:0;PUR:0;};EAS:1{CDX:1;CHB:0;CHS:0;JPT:0;KHV:0;};EUR:1{AJ:0;ASJ:0;CEU:0;FIN:0;GBR:1;IBS:0;TSI:0;};SAS:1{BEB:0;GIH:0;ITU:0;PJL:0;STU:1;};	.:0;AFR:0;EUR:2;EAS:0;SAS:0;AMR:1;
ATXN1	(CAG)13-CAT-CAG-CAT-CAG-CAT-(CAG)14	AFR:1{ACB:1;ASW:0;ESN:0;GWD:0;LWK:0;MSL:0;YRI:0;};AMR:0{CLM:0;MXL:0;PEL:0;PUR:0;};EAS:0{CDX:0;CHB:0;CHS:0;JPT:0;KHV:0;};EUR:0{AJ:0;ASJ:0;CEU:0;FIN:0;GBR:0;IBS:0;TSI:0;};SAS:0{BEB:0;GIH:0;ITU:0;PJL:0;STU:0;};	.:0;AFR:1;EUR:0;EAS:0;SAS:0;AMR:0;
ATXN1	(CAG)14-CAT-(CAG)15	AFR:0{ACB:0;ASW:0;ESN:0;GWD:0;LWK:0;MSL:0;YRI:0;};AMR:1{CLM:0;MXL:0;PEL:0;PUR:1;};EAS:0{CDX:0;CHB:0;CHS:0;JPT:0;KHV:0;};EUR:1{AJ:0;ASJ:0;CEU:0;FIN:0;GBR:0;IBS:0;TSI:1;};SAS:0{BEB:0;GIH:0;ITU:0;PJL:0;STU:0;};	.:0;AFR:0;EUR:2;EAS:0;SAS:0;AMR:0;
ATXN1	(CAG)14-CAT-(CAG)16	AFR:1{ACB:0;ASW:0;ESN:1;GWD:0;LWK:0;MSL:0;YRI:0;};AMR:0{CLM:0;MXL:0;PEL:0;PUR:0;};EAS:0{CDX:0;CHB:0;CHS:0;JPT:0;KHV:0;};EUR:0{AJ:0;ASJ:0;CEU:0;FIN:0;GBR:0;IBS:0;TSI:0;};SAS:0{BEB:0;GIH:0;ITU:0;PJL:0;STU:0;};	.:0;AFR:1;EUR:0;EAS:0;SAS:0;AMR:0;
ATXN1	(CAG)14-CAT-CAG-CAT-(CAG)10	AFR:0{ACB:0;ASW:0;ESN:0;GWD:0;LWK:0;MSL:0;YRI:0;};AMR:0{CLM:0;MXL:0;PEL:0;PUR:0;};EAS:2{CDX:0;CHB:0;CHS:0;JPT:0;KHV:2;};EUR:0{AJ:0;ASJ:0;CEU:0;FIN:0;GBR:0;IBS:0;TSI:0;};SAS:0{BEB:0;GIH:0;ITU:0;PJL:0;STU:0;};	.:0;AFR:0;EUR:0;EAS:2;SAS:0;AMR:0;
ATXN1	(CAG)14-CAT-CAG-CAT-(CAG)13	AFR:2{ACB:1;ASW:0;ESN:1;GWD:0;LWK:0;MSL:0;YRI:0;};AMR:1{CLM:0;MXL:0;PEL:0;PUR:1;};EAS:1{CDX:0;CHB:0;CHS:1;JPT:0;KHV:0;};EUR:1{AJ:0;ASJ:0;CEU:0;FIN:0;GBR:0;IBS:1;TSI:0;};SAS:0{BEB:0;GIH:0;ITU:0;PJL:0;STU:0;};	.:0;AFR:4;EUR:0;EAS:1;SAS:0;AMR:0;
ATXN1	(CAG)14-CAT-CAG-CAT-(CAG)14	AFR:3{ACB:0;ASW:0;ESN:0;GWD:2;LWK:0;MSL:1;YRI:0;};AMR:2{CLM:2;MXL:0;PEL:0;PUR:0;};EAS:0{CDX:0;CHB:0;CHS:0;JPT:0;KHV:0;};EUR:0{AJ:0;ASJ:0;CEU:0;FIN:0;GBR:0;IBS:0;TSI:0;};SAS:4{BEB:1;GIH:0;ITU:3;PJL:0;STU:0;};	.:0;AFR:3;EUR:3;EAS:0;SAS:3;AMR:0;
ATXN1	(CAG)14-CAT-CAG-CAT-(CAG)15	AFR:17{ACB:3;ASW:1;ESN:4;GWD:2;LWK:0;MSL:3;YRI:4;};AMR:7{CLM:3;MXL:0;PEL:0;PUR:4;};EAS:0{CDX:0;CHB:0;CHS:0;JPT:0;KHV:0;};EUR:3{AJ:0;ASJ:0;CEU:1;FIN:2;GBR:0;IBS:0;TSI:0;};SAS:4{BEB:1;GIH:0;ITU:0;PJL:3;STU:0;};	.:0;AFR:17;EUR:13;EAS:0;SAS:0;AMR:1;
ATXN1	(CAG)14-CAT-CAG-CAT-(CAG)16	AFR:3{ACB:1;ASW:1;ESN:0;GWD:0;LWK:1;MSL:0;YRI:0;};AMR:3{CLM:2;MXL:0;PEL:0;PUR:1;};EAS:2{CDX:0;CHB:1;CHS:0;JPT:0;KHV:1;};EUR:0{AJ:0;ASJ:0;CEU:0;FIN:0;GBR:0;IBS:0;TSI:0;};SAS:4{BEB:0;GIH:1;ITU:1;PJL:2;STU:0;};	.:0;AFR:2;EUR:2;EAS:1;SAS:5;AMR:2;
ATXN1	(CAG)14-CAT-CAG-CAT-(CAG)16-CAC-T-(CAG)2	AFR:0{ACB:0;ASW:0;ESN:0;GWD:0;LWK:0;MSL:0;YRI:0;};AMR:0{CLM:0;MXL:0;PEL:0;PUR:0;};EAS:0{CDX:0;CHB:0;CHS:0;JPT:0;KHV:0;};EUR:1{AJ:0;ASJ:0;CEU:0;FIN:0;GBR:0;IBS:1;TSI:0;};SAS:0{BEB:0;GIH:0;ITU:0;PJL:0;STU:0;};	.:0;AFR:0;EUR:1;EAS:0;SAS:0;AMR:0;
ATXN1	(CAG)14-CAT-CAG-CAT-(CAG)17	AFR:0{ACB:0;ASW:0;ESN:0;GWD:0;LWK:0;MSL:0;YRI:0;};AMR:0{CLM:0;MXL:0;PEL:0;PUR:0;};EAS:0{CDX:0;CHB:0;CHS:0;JPT:0;KHV:0;};EUR:0{AJ:0;ASJ:0;CEU:0;FIN:0;GBR:0;IBS:0;TSI:0;};SAS:4{BEB:2;GIH:0;ITU:1;PJL:0;STU:1;};	.:0;AFR:0;EUR:0;EAS:0;SAS:4;AMR:0;
ATXN1	(CAG)14-CAT-CAG-CAT-CAG-CAT-(CAG)16	AFR:0{ACB:0;ASW:0;ESN:0;GWD:0;LWK:0;MSL:0;YRI:0;};AMR:0{CLM:0;MXL:0;PEL:0;PUR:0;};EAS:0{CDX:0;CHB:0;CHS:0;JPT:0;KHV:0;};EUR:0{AJ:0;ASJ:0;CEU:0;FIN:0;GBR:0;IBS:0;TSI:0;};SAS:1{BEB:1;GIH:0;ITU:0;PJL:0;STU:0;};	.:0;AFR:0;EUR:0;EAS:0;SAS:1;AMR:0;
ATXN1	(CAG)14-T-CAG-CAT-(CAG)13	AFR:1{ACB:0;ASW:0;ESN:0;GWD:0;LWK:1;MSL:0;YRI:0;};AMR:0{CLM:0;MXL:0;PEL:0;PUR:0;};EAS:0{CDX:0;CHB:0;CHS:0;JPT:0;KHV:0;};EUR:0{AJ:0;ASJ:0;CEU:0;FIN:0;GBR:0;IBS:0;TSI:0;};SAS:0{BEB:0;GIH:0;ITU:0;PJL:0;STU:0;};	.:0;AFR:1;EUR:0;EAS:0;SAS:0;AMR:0;
ATXN1	(CAG)15-(CAT)2-CAG-CAT-(CAG)10	AFR:1{ACB:0;ASW:0;ESN:1;GWD:0;LWK:0;MSL:0;YRI:0;};AMR:0{CLM:0;MXL:0;PEL:0;PUR:0;};EAS:0{CDX:0;CHB:0;CHS:0;JPT:0;KHV:0;};EUR:0{AJ:0;ASJ:0;CEU:0;FIN:0;GBR:0;IBS:0;TSI:0;};SAS:0{BEB:0;GIH:0;ITU:0;PJL:0;STU:0;};	.:0;AFR:1;EUR:0;EAS:0;SAS:0;AMR:0;
ATXN1	(CAG)15-CAT-(CAG)14	AFR:1{ACB:0;ASW:0;ESN:0;GWD:1;LWK:0;MSL:0;YRI:0;};AMR:0{CLM:0;MXL:0;PEL:0;PUR:0;};EAS:0{CDX:0;CHB:0;CHS:0;JPT:0;KHV:0;};EUR:0{AJ:0;ASJ:0;CEU:0;FIN:0;GBR:0;IBS:0;TSI:0;};SAS:0{BEB:0;GIH:0;ITU:0;PJL:0;STU:0;};	.:0;AFR:1;EUR:0;EAS:0;SAS:0;AMR:0;
ATXN1	(CAG)15-CAT-CAG-CAT-(CAG)10	AFR:0{ACB:0;ASW:0;ESN:0;GWD:0;LWK:0;MSL:0;YRI:0;};AMR:1{CLM:0;MXL:0;PEL:0;PUR:1;};EAS:5{CDX:2;CHB:0;CHS:1;JPT:0;KHV:2;};EUR:2{AJ:0;ASJ:0;CEU:0;FIN:0;GBR:2;IBS:0;TSI:0;};SAS:1{BEB:1;GIH:0;ITU:0;PJL:0;STU:0;};	.:0;AFR:0;EUR:3;EAS:4;SAS:2;AMR:0;
ATXN1	(CAG)15-CAT-CAG-CAT-(CAG)13	AFR:5{ACB:0;ASW:0;ESN:2;GWD:0;LWK:1;MSL:2;YRI:0;};AMR:0{CLM:0;MXL:0;PEL:0;PUR:0;};EAS:0{CDX:0;CHB:0;CHS:0;JPT:0;KHV:0;};EUR:0{AJ:0;ASJ:0;CEU:0;FIN:0;GBR:0;IBS:0;TSI:0;};SAS:0{BEB:0;GIH:0;ITU:0;PJL:0;STU:0;};	.:0;AFR:5;EUR:0;EAS:0;SAS:0;AMR:0;
ATXN1	(CAG)15-CAT-CAG-CAT-(CAG)14	AFR:3{ACB:0;ASW:0;ESN:0;GWD:0;LWK:1;MSL:1;YRI:1;};AMR:1{CLM:0;MXL:0;PEL:1;PUR:0;};EAS:0{CDX:0;CHB:0;CHS:0;JPT:0;KHV:0;};EUR:0{AJ:0;ASJ:0;CEU:0;FIN:0;GBR:0;IBS:0;TSI:0;};SAS:0{BEB:0;GIH:0;ITU:0;PJL:0;STU:0;};	.:0;AFR:3;EUR:1;EAS:0;SAS:0;AMR:0;
ATXN1	(CAG)15-CAT-CAG-CAT-(CAG)15	AFR:3{ACB:1;ASW:0;ESN:0;GWD:1;LWK:0;MSL:1;YRI:0;};AMR:1{CLM:1;MXL:0;PEL:0;PUR:0;};EAS:0{CDX:0;CHB:0;CHS:0;JPT:0;KHV:0;};EUR:1{AJ:0;ASJ:0;CEU:0;FIN:0;GBR:1;IBS:0;TSI:0;};SAS:0{BEB:0;GIH:0;ITU:0;PJL:0;STU:0;};	.:0;AFR:4;EUR:1;EAS:0;SAS:0;AMR:0;
ATXN1	(CAG)15-CAT-CAG-CAT-(CAG)16	AFR:0{ACB:0;ASW:0;ESN:0;GWD:0;LWK:0;MSL:0;YRI:0;};AMR:0{CLM:0;MXL:0;PEL:0;PUR:0;};EAS:0{CDX:0;CHB:0;CHS:0;JPT:0;KHV:0;};EUR:0{AJ:0;ASJ:0;CEU:0;FIN:0;GBR:0;IBS:0;TSI:0;};SAS:2{BEB:0;GIH:0;ITU:1;PJL:0;STU:1;};	.:0;AFR:0;EUR:0;EAS:0;SAS:2;AMR:0;
ATXN1	(CAG)15-CAT-CAG-CAT-(CAG)17	AFR:0{ACB:0;ASW:0;ESN:0;GWD:0;LWK:0;MSL:0;YRI:0;};AMR:0{CLM:0;MXL:0;PEL:0;PUR:0;};EAS:0{CDX:0;CHB:0;CHS:0;JPT:0;KHV:0;};EUR:0{AJ:0;ASJ:0;CEU:0;FIN:0;GBR:0;IBS:0;TSI:0;};SAS:2{BEB:0;GIH:0;ITU:0;PJL:2;STU:0;};	.:0;AFR:0;EUR:0;EAS:1;SAS:1;AMR:0;
ATXN1	(CAG)15-CAT-CAG-CAT-(CAG)9	AFR:1{ACB:0;ASW:0;ESN:0;GWD:0;LWK:0;MSL:0;YRI:1;};AMR:0{CLM:0;MXL:0;PEL:0;PUR:0;};EAS:0{CDX:0;CHB:0;CHS:0;JPT:0;KHV:0;};EUR:0{AJ:0;ASJ:0;CEU:0;FIN:0;GBR:0;IBS:0;TSI:0;};SAS:0{BEB:0;GIH:0;ITU:0;PJL:0;STU:0;};	.:0;AFR:1;EUR:0;EAS:0;SAS:0;AMR:0;
ATXN1	(CAG)16-CAT-CAG-CAT-(CAG)10	AFR:0{ACB:0;ASW:0;ESN:0;GWD:0;LWK:0;MSL:0;YRI:0;};AMR:0{CLM:0;MXL:0;PEL:0;PUR:0;};EAS:2{CDX:1;CHB:0;CHS:0;JPT:0;KHV:1;};EUR:1{AJ:0;ASJ:0;CEU:0;FIN:0;GBR:1;IBS:0;TSI:0;};SAS:3{BEB:0;GIH:0;ITU:1;PJL:2;STU:0;};	.:0;AFR:0;EUR:0;EAS:3;SAS:3;AMR:0;
ATXN1	(CAG)16-CAT-CAG-CAT-(CAG)13	AFR:3{ACB:1;ASW:0;ESN:1;GWD:0;LWK:1;MSL:0;YRI:0;};AMR:0{CLM:0;MXL:0;PEL:0;PUR:0;};EAS:0{CDX:0;CHB:0;CHS:0;JPT:0;KHV:0;};EUR:0{AJ:0;ASJ:0;CEU:0;FIN:0;GBR:0;IBS:0;TSI:0;};SAS:0{BEB:0;GIH:0;ITU:0;PJL:0;STU:0;};	.:0;AFR:3;EUR:0;EAS:0;SAS:0;AMR:0;
ATXN1	(CAG)16-CAT-CAG-CAT-(CAG)14	AFR:1{ACB:0;ASW:1;ESN:0;GWD:0;LWK:0;MSL:0;YRI:0;};AMR:0{CLM:0;MXL:0;PEL:0;PUR:0;};EAS:0{CDX:0;CHB:0;CHS:0;JPT:0;KHV:0;};EUR:0{AJ:0;ASJ:0;CEU:0;FIN:0;GBR:0;IBS:0;TSI:0;};SAS:0{BEB:0;GIH:0;ITU:0;PJL:0;STU:0;};	.:0;AFR:1;EUR:0;EAS:0;SAS:0;AMR:0;
ATXN1	(CAG)16-CAT-CAG-CAT-(CAG)16	AFR:0{ACB:0;ASW:0;ESN:0;GWD:0;LWK:0;MSL:0;YRI:0;};AMR:0{CLM:0;MXL:0;PEL:0;PUR:0;};EAS:0{CDX:0;CHB:0;CHS:0;JPT:0;KHV:0;};EUR:0{AJ:0;ASJ:0;CEU:0;FIN:0;GBR:0;IBS:0;TSI:0;};SAS:2{BEB:0;GIH:0;ITU:0;PJL:1;STU:1;};	.:0;AFR:0;EUR:0;EAS:0;SAS:2;AMR:0;
ATXN1	(CAG)17-CAT-CAG-CAT-(CAG)10	AFR:0{ACB:0;ASW:0;ESN:0;GWD:0;LWK:0;MSL:0;YRI:0;};AMR:2{CLM:0;MXL:0;PEL:2;PUR:0;};EAS:2{CDX:0;CHB:0;CHS:2;JPT:0;KHV:0;};EUR:1{AJ:0;ASJ:0;CEU:0;FIN:1;GBR:0;IBS:0;TSI:0;};SAS:2{BEB:0;GIH:0;ITU:0;PJL:2;STU:0;};	.:0;AFR:0;EUR:0;EAS:3;SAS:3;AMR:1;
ATXN1	(CAG)17-CAT-CAG-CAT-(CAG)14	AFR:4{ACB:0;ASW:0;ESN:1;GWD:0;LWK:0;MSL:1;YRI:2;};AMR:0{CLM:0;MXL:0;PEL:0;PUR:0;};EAS:0{CDX:0;CHB:0;CHS:0;JPT:0;KHV:0;};EUR:0{AJ:0;ASJ:0;CEU:0;FIN:0;GBR:0;IBS:0;TSI:0;};SAS:0{BEB:0;GIH:0;ITU:0;PJL:0;STU:0;};	.:0;AFR:4;EUR:0;EAS:0;SAS:0;AMR:0;
ATXN1	(CAG)17-CAT-CAG-CAT-(CAG)16	AFR:0{ACB:0;ASW:0;ESN:0;GWD:0;LWK:0;MSL:0;YRI:0;};AMR:2{CLM:0;MXL:0;PEL:2;PUR:0;};EAS:0{CDX:0;CHB:0;CHS:0;JPT:0;KHV:0;};EUR:0{AJ:0;ASJ:0;CEU:0;FIN:0;GBR:0;IBS:0;TSI:0;};SAS:0{BEB:0;GIH:0;ITU:0;PJL:0;STU:0;};	.:0;AFR:0;EUR:2;EAS:0;SAS:0;AMR:0;
ATXN1	(CAG)17-CAT-CAG-CAT-CAG-CAT-(CAG)10	AFR:0{ACB:0;ASW:0;ESN:0;GWD:0;LWK:0;MSL:0;YRI:0;};AMR:0{CLM:0;MXL:0;PEL:0;PUR:0;};EAS:0{CDX:0;CHB:0;CHS:0;JPT:0;KHV:0;};EUR:0{AJ:0;ASJ:0;CEU:0;FIN:0;GBR:0;IBS:0;TSI:0;};SAS:1{BEB:0;GIH:0;ITU:0;PJL:0;STU:1;};	.:0;AFR:0;EUR:0;EAS:0;SAS:1;AMR:0;
ATXN1	(CAG)18-CAT-CAG-CAT-(CAG)10	AFR:0{ACB:0;ASW:0;ESN:0;GWD:0;LWK:0;MSL:0;YRI:0;};AMR:0{CLM:0;MXL:0;PEL:0;PUR:0;};EAS:2{CDX:0;CHB:0;CHS:1;JPT:0;KHV:1;};EUR:0{AJ:0;ASJ:0;CEU:0;FIN:0;GBR:0;IBS:0;TSI:0;};SAS:1{BEB:0;GIH:0;ITU:1;PJL:0;STU:0;};	.:0;AFR:0;EUR:0;EAS:2;SAS:1;AMR:0;
ATXN1	(CAG)18-CAT-CAG-CAT-(CAG)15	AFR:2{ACB:1;ASW:0;ESN:1;GWD:0;LWK:0;MSL:0;YRI:0;};AMR:0{CLM:0;MXL:0;PEL:0;PUR:0;};EAS:0{CDX:0;CHB:0;CHS:0;JPT:0;KHV:0;};EUR:0{AJ:0;ASJ:0;CEU:0;FIN:0;GBR:0;IBS:0;TSI:0;};SAS:0{BEB:0;GIH:0;ITU:0;PJL:0;STU:0;};	.:0;AFR:2;EUR:0;EAS:0;SAS:0;AMR:0;
ATXN1	(CAG)19	AFR:1{ACB:0;ASW:0;ESN:0;GWD:1;LWK:0;MSL:0;YRI:0;};AMR:0{CLM:0;MXL:0;PEL:0;PUR:0;};EAS:0{CDX:0;CHB:0;CHS:0;JPT:0;KHV:0;};EUR:0{AJ:0;ASJ:0;CEU:0;FIN:0;GBR:0;IBS:0;TSI:0;};SAS:0{BEB:0;GIH:0;ITU:0;PJL:0;STU:0;};	.:0;AFR:1;EUR:0;EAS:0;SAS:0;AMR:0;
ATXN1	(CAG)19-CAT-CAG-CAT-(CAG)10	AFR:0{ACB:0;ASW:0;ESN:0;GWD:0;LWK:0;MSL:0;YRI:0;};AMR:0{CLM:0;MXL:0;PEL:0;PUR:0;};EAS:1{CDX:0;CHB:0;CHS:1;JPT:0;KHV:0;};EUR:0{AJ:0;ASJ:0;CEU:0;FIN:0;GBR:0;IBS:0;TSI:0;};SAS:0{BEB:0;GIH:0;ITU:0;PJL:0;STU:0;};	.:0;AFR:0;EUR:0;EAS:1;SAS:0;AMR:0;
ATXN1	(CAG)20	AFR:4{ACB:1;ASW:0;ESN:1;GWD:0;LWK:0;MSL:1;YRI:1;};AMR:0{CLM:0;MXL:0;PEL:0;PUR:0;};EAS:0{CDX:0;CHB:0;CHS:0;JPT:0;KHV:0;};EUR:0{AJ:0;ASJ:0;CEU:0;FIN:0;GBR:0;IBS:0;TSI:0;};SAS:0{BEB:0;GIH:0;ITU:0;PJL:0;STU:0;};	.:0;AFR:4;EUR:0;EAS:0;SAS:0;AMR:0;
ATXN1	(CAG)22	AFR:0{ACB:0;ASW:0;ESN:0;GWD:0;LWK:0;MSL:0;YRI:0;};AMR:1{CLM:0;MXL:0;PEL:1;PUR:0;};EAS:0{CDX:0;CHB:0;CHS:0;JPT:0;KHV:0;};EUR:0{AJ:0;ASJ:0;CEU:0;FIN:0;GBR:0;IBS:0;TSI:0;};SAS:0{BEB:0;GIH:0;ITU:0;PJL:0;STU:0;};	.:0;AFR:0;EUR:0;EAS:0;SAS:0;AMR:1;
ATXN1	(CAG)28	AFR:0{ACB:0;ASW:0;ESN:0;GWD:0;LWK:0;MSL:0;YRI:0;};AMR:0{CLM:0;MXL:0;PEL:0;PUR:0;};EAS:2{CDX:1;CHB:0;CHS:1;JPT:0;KHV:0;};EUR:0{AJ:0;ASJ:0;CEU:0;FIN:0;GBR:0;IBS:0;TSI:0;};SAS:0{BEB:0;GIH:0;ITU:0;PJL:0;STU:0;};	.:0;AFR:0;EUR:0;EAS:2;SAS:0;AMR:0;
ATXN1	(CAG)8-CAT-(CAG)15	AFR:0{ACB:0;ASW:0;ESN:0;GWD:0;LWK:0;MSL:0;YRI:0;};AMR:1{CLM:0;MXL:0;PEL:0;PUR:1;};EAS:0{CDX:0;CHB:0;CHS:0;JPT:0;KHV:0;};EUR:0{AJ:0;ASJ:0;CEU:0;FIN:0;GBR:0;IBS:0;TSI:0;};SAS:0{BEB:0;GIH:0;ITU:0;PJL:0;STU:0;};	.:0;AFR:0;EUR:1;EAS:0;SAS:0;AMR:0;
ATXN1	CAG-G-(CAG)11-CAT-CAG-CAT-(CAG)15	AFR:1{ACB:1;ASW:0;ESN:0;GWD:0;LWK:0;MSL:0;YRI:0;};AMR:0{CLM:0;MXL:0;PEL:0;PUR:0;};EAS:0{CDX:0;CHB:0;CHS:0;JPT:0;KHV:0;};EUR:0{AJ:0;ASJ:0;CEU:0;FIN:0;GBR:0;IBS:0;TSI:0;};SAS:0{BEB:0;GIH:0;ITU:0;PJL:0;STU:0;};	.:0;AFR:1;EUR:0;EAS:0;SAS:0;AMR:0;
ATXN10	(ATTCT)10	AFR:0{ACB:0;ASW:0;ESN:0;GWD:0;LWK:0;MSL:0;YRI:0;};AMR:1{CLM:0;MXL:0;PEL:0;PUR:1;};EAS:0{CDX:0;CHB:0;CHS:0;JPT:0;KHV:0;};EUR:0{AJ:0;ASJ:0;CEU:0;FIN:0;GBR:0;IBS:0;TSI:0;};SAS:0{BEB:0;GIH:0;ITU:0;PJL:0;STU:0;};	.:0;AFR:0;EUR:0;EAS:0;SAS:0;AMR:1;
ATXN10	(ATTCT)10-ATTGT-TTTCT-ATTCT	AFR:0{ACB:0;ASW:0;ESN:0;GWD:0;LWK:0;MSL:0;YRI:0;};AMR:0{CLM:0;MXL:0;PEL:0;PUR:0;};EAS:0{CDX:0;CHB:0;CHS:0;JPT:0;KHV:0;};EUR:1{AJ:0;ASJ:0;CEU:0;FIN:0;GBR:0;IBS:0;TSI:1;};SAS:0{BEB:0;GIH:0;ITU:0;PJL:0;STU:0;};	.:0;AFR:0;EUR:1;EAS:0;SAS:0;AMR:0;
ATXN10	(ATTCT)11	AFR:15{ACB:2;ASW:0;ESN:2;GWD:4;LWK:2;MSL:2;YRI:3;};AMR:4{CLM:2;MXL:0;PEL:0;PUR:2;};EAS:0{CDX:0;CHB:0;CHS:0;JPT:0;KHV:0;};EUR:1{AJ:0;ASJ:0;CEU:0;FIN:0;GBR:0;IBS:1;TSI:0;};SAS:1{BEB:0;GIH:0;ITU:1;PJL:0;STU:0;};	.:0;AFR:16;EUR:2;EAS:0;SAS:1;AMR:2;
ATXN10	(ATTCT)11-ATTGT-TTTCT-ATTCT	AFR:0{ACB:0;ASW:0;ESN:0;GWD:0;LWK:0;MSL:0;YRI:0;};AMR:1{CLM:1;MXL:0;PEL:0;PUR:0;};EAS:0{CDX:0;CHB:0;CHS:0;JPT:0;KHV:0;};EUR:0{AJ:0;ASJ:0;CEU:0;FIN:0;GBR:0;IBS:0;TSI:0;};SAS:0{BEB:0;GIH:0;ITU:0;PJL:0;STU:0;};	.:0;AFR:0;EUR:1;EAS:0;SAS:0;AMR:0;
ATXN10	(ATTCT)11-TCT-(ATTCT)2	AFR:1{ACB:0;ASW:0;ESN:0;GWD:0;LWK:1;MSL:0;YRI:0;};AMR:0{CLM:0;MXL:0;PEL:0;PUR:0;};EAS:0{CDX:0;CHB:0;CHS:0;JPT:0;KHV:0;};EUR:0{AJ:0;ASJ:0;CEU:0;FIN:0;GBR:0;IBS:0;TSI:0;};SAS:0{BEB:0;GIH:0;ITU:0;PJL:0;STU:0;};	.:0;AFR:1;EUR:0;EAS:0;SAS:0;AMR:0;
ATXN10	(ATTCT)12	AFR:27{.:1;ACB:4;ASW:3;ESN:6;GWD:4;LWK:2;MSL:5;YRI:2;};AMR:10{CLM:4;MXL:0;PEL:1;PUR:5;};EAS:6{CDX:1;CHB:0;CHS:3;JPT:1;KHV:1;};EUR:3{AJ:0;ASJ:1;CEU:1;FIN:0;GBR:1;IBS:0;TSI:0;};SAS:16{BEB:2;GIH:2;ITU:3;PJL:6;STU:3;};	.:0;AFR:28;EUR:17;EAS:4;SAS:10;AMR:3;
ATXN10	(ATTCT)12-ATTGT-TTTCT-ATTCT	AFR:0{ACB:0;ASW:0;ESN:0;GWD:0;LWK:0;MSL:0;YRI:0;};AMR:2{CLM:0;MXL:0;PEL:0;PUR:2;};EAS:0{CDX:0;CHB:0;CHS:0;JPT:0;KHV:0;};EUR:0{AJ:0;ASJ:0;CEU:0;FIN:0;GBR:0;IBS:0;TSI:0;};SAS:3{BEB:0;GIH:0;ITU:1;PJL:2;STU:0;};	.:0;AFR:0;EUR:4;EAS:0;SAS:1;AMR:0;
ATXN10	(ATTCT)126-T-(ATTCT)2-T-(ATTCT)6-T-(ATTCT)2-T-(ATTCT)9-T-(ATTCT)2-T-(ATTCT)2-T-(ATTCT)2-T-(ATTCT)5-T-(ATTCT)2-T-(ATTCT)17-T-(ATTCT)2-T-(ATTCT)2-T-(ATTCT)6-T-(ATTCT)2-T-(ATTCT)2-T-(ATTCT)2-T-(ATTCT)2-T-(ATTCT)2-T-(ATTCT)2-T-(ATTCT)2-T-(ATTCT)2-T-(ATTCT)16-T-(ATTCT)2-T-(ATTCT)7-T-(ATTCT)2-T-(ATTCT)2-T-(ATTCT)2-T-(ATTCT)2-T-(ATTCT)3-T-(ATTCT)2-T-(ATTCT)10-T-(ATTCT)2-T-(ATTCT)2-T-(ATTCT)2-T-(ATTCT)2-T-(ATTCT)2-T-(ATTCT)10-T-(ATTCT)2-T-(ATTCT)2-T-(ATTCT)2-T-(ATTCT)16-T-(ATTCT)10-T-(ATTCT)2-T-(ATTCT)2-T-(ATTCT)9-T-(ATTCT)2-T-(ATTCT)8-T-(ATTCT)2-T-(ATTCT)2-T-(ATTCT)11-ACT-(ATTCT)358-GTTCT-(ATTCT)5-GTTCT-(ATTCT)139-ATTCA-TTC-(ATTCT)188	AFR:0{ACB:0;ASW:0;ESN:0;GWD:0;LWK:0;MSL:0;YRI:0;};AMR:1{CLM:1;MXL:0;PEL:0;PUR:0;};EAS:0{CDX:0;CHB:0;CHS:0;JPT:0;KHV:0;};EUR:0{AJ:0;ASJ:0;CEU:0;FIN:0;GBR:0;IBS:0;TSI:0;};SAS:0{BEB:0;GIH:0;ITU:0;PJL:0;STU:0;};	.:0;AFR:0;EUR:0;EAS:0;SAS:0;AMR:1;
ATXN10	(ATTCT)13	AFR:54{.:1;ACB:9;ASW:2;ESN:12;GWD:7;LWK:5;MSL:10;YRI:8;};AMR:26{CLM:8;MXL:1;PEL:4;PUR:13;};EAS:16{CDX:6;CHB:1;CHS:5;JPT:1;KHV:3;};EUR:14{AJ:0;ASJ:0;CEU:0;FIN:4;GBR:6;IBS:2;TSI:2;};SAS:15{BEB:2;GIH:0;ITU:6;PJL:5;STU:2;};	.:0;AFR:53;EUR:28;EAS:18;SAS:11;AMR:13;
ATXN10	(ATTCT)13-ATTGT-TTTCT-ATTCT	AFR:1{.:1;ACB:0;ASW:0;ESN:0;GWD:0;LWK:0;MSL:0;YRI:0;};AMR:1{CLM:1;MXL:0;PEL:0;PUR:0;};EAS:0{CDX:0;CHB:0;CHS:0;JPT:0;KHV:0;};EUR:4{AJ:0;ASJ:1;CEU:0;FIN:0;GBR:1;IBS:1;TSI:1;};SAS:0{BEB:0;GIH:0;ITU:0;PJL:0;STU:0;};	.:0;AFR:0;EUR:6;EAS:0;SAS:0;AMR:0;
ATXN10	(ATTCT)13-TTTCT-ATTCT	AFR:0{ACB:0;ASW:0;ESN:0;GWD:0;LWK:0;MSL:0;YRI:0;};AMR:1{CLM:0;MXL:0;PEL:0;PUR:1;};EAS:1{CDX:0;CHB:0;CHS:1;JPT:0;KHV:0;};EUR:0{AJ:0;ASJ:0;CEU:0;FIN:0;GBR:0;IBS:0;TSI:0;};SAS:0{BEB:0;GIH:0;ITU:0;PJL:0;STU:0;};	.:0;AFR:1;EUR:0;EAS:1;SAS:0;AMR:0;
ATXN10	(ATTCT)14	AFR:42{.:1;ACB:5;ASW:0;ESN:9;GWD:10;LWK:3;MSL:5;YRI:9;};AMR:47{CLM:10;MXL:1;PEL:23;PUR:13;};EAS:32{CDX:7;CHB:2;CHS:9;JPT:0;KHV:14;};EUR:13{AJ:0;ASJ:0;CEU:0;FIN:3;GBR:5;IBS:4;TSI:1;};SAS:28{BEB:4;GIH:0;ITU:4;PJL:11;STU:9;};	.:0;AFR:41;EUR:32;EAS:36;SAS:20;AMR:33;
ATXN10	(ATTCT)14-ATTGT-TTTCT-ATTCT	AFR:0{ACB:0;ASW:0;ESN:0;GWD:0;LWK:0;MSL:0;YRI:0;};AMR:2{CLM:2;MXL:0;PEL:0;PUR:0;};EAS:0{CDX:0;CHB:0;CHS:0;JPT:0;KHV:0;};EUR:0{AJ:0;ASJ:0;CEU:0;FIN:0;GBR:0;IBS:0;TSI:0;};SAS:2{BEB:0;GIH:0;ITU:1;PJL:1;STU:0;};	.:0;AFR:0;EUR:4;EAS:0;SAS:0;AMR:0;
ATXN10	(ATTCT)15	AFR:14{ACB:2;ASW:0;ESN:2;GWD:2;LWK:3;MSL:1;YRI:4;};AMR:5{CLM:3;MXL:0;PEL:1;PUR:1;};EAS:29{CDX:8;CHB:1;CHS:11;JPT:3;KHV:6;};EUR:6{AJ:0;ASJ:0;CEU:1;FIN:0;GBR:4;IBS:0;TSI:1;};SAS:24{BEB:6;GIH:2;ITU:5;PJL:8;STU:3;};	.:0;AFR:13;EUR:12;EAS:33;SAS:16;AMR:4;
ATXN10	(ATTCT)15-ATTGT-TTTCT-ATTCT	AFR:0{ACB:0;ASW:0;ESN:0;GWD:0;LWK:0;MSL:0;YRI:0;};AMR:0{CLM:0;MXL:0;PEL:0;PUR:0;};EAS:0{CDX:0;CHB:0;CHS:0;JPT:0;KHV:0;};EUR:0{AJ:0;ASJ:0;CEU:0;FIN:0;GBR:0;IBS:0;TSI:0;};SAS:1{BEB:1;GIH:0;ITU:0;PJL:0;STU:0;};	.:0;AFR:0;EUR:0;EAS:0;SAS:1;AMR:0;
ATXN10	(ATTCT)16	AFR:6{ACB:1;ASW:0;ESN:2;GWD:1;LWK:2;MSL:0;YRI:0;};AMR:3{CLM:0;MXL:0;PEL:2;PUR:1;};EAS:12{CDX:1;CHB:1;CHS:6;JPT:1;KHV:3;};EUR:3{AJ:0;ASJ:0;CEU:2;FIN:0;GBR:1;IBS:0;TSI:0;};SAS:2{BEB:0;GIH:0;ITU:0;PJL:1;STU:1;};	.:0;AFR:6;EUR:3;EAS:11;SAS:2;AMR:4;
ATXN10	(ATTCT)16-ATTGT-TTTCT-ATTCT	AFR:0{ACB:0;ASW:0;ESN:0;GWD:0;LWK:0;MSL:0;YRI:0;};AMR:1{CLM:1;MXL:0;PEL:0;PUR:0;};EAS:0{CDX:0;CHB:0;CHS:0;JPT:0;KHV:0;};EUR:0{AJ:0;ASJ:0;CEU:0;FIN:0;GBR:0;IBS:0;TSI:0;};SAS:0{BEB:0;GIH:0;ITU:0;PJL:0;STU:0;};	.:0;AFR:0;EUR:1;EAS:0;SAS:0;AMR:0;
ATXN10	(ATTCT)16-TTTCT-ATTCT	AFR:1{ACB:0;ASW:0;ESN:0;GWD:1;LWK:0;MSL:0;YRI:0;};AMR:0{CLM:0;MXL:0;PEL:0;PUR:0;};EAS:1{CDX:0;CHB:0;CHS:1;JPT:0;KHV:0;};EUR:0{AJ:0;ASJ:0;CEU:0;FIN:0;GBR:0;IBS:0;TSI:0;};SAS:2{BEB:0;GIH:0;ITU:0;PJL:2;STU:0;};	.:0;AFR:1;EUR:1;EAS:0;SAS:1;AMR:1;
ATXN10	(ATTCT)17	AFR:1{ACB:0;ASW:0;ESN:1;GWD:0;LWK:0;MSL:0;YRI:0;};AMR:0{CLM:0;MXL:0;PEL:0;PUR:0;};EAS:9{CDX:1;CHB:1;CHS:6;JPT:0;KHV:1;};EUR:0{AJ:0;ASJ:0;CEU:0;FIN:0;GBR:0;IBS:0;TSI:0;};SAS:3{BEB:0;GIH:0;ITU:2;PJL:0;STU:1;};	.:0;AFR:1;EUR:0;EAS:11;SAS:1;AMR:0;
ATXN10	(ATTCT)17-ATTGT-TTTCT-ATTCT	AFR:0{ACB:0;ASW:0;ESN:0;GWD:0;LWK:0;MSL:0;YRI:0;};AMR:0{CLM:0;MXL:0;PEL:0;PUR:0;};EAS:0{CDX:0;CHB:0;CHS:0;JPT:0;KHV:0;};EUR:2{AJ:0;ASJ:0;CEU:0;FIN:1;GBR:1;IBS:0;TSI:0;};SAS:0{BEB:0;GIH:0;ITU:0;PJL:0;STU:0;};	.:0;AFR:0;EUR:2;EAS:0;SAS:0;AMR:0;
ATXN10	(ATTCT)17-TTTCT-ATTCT	AFR:0{ACB:0;ASW:0;ESN:0;GWD:0;LWK:0;MSL:0;YRI:0;};AMR:0{CLM:0;MXL:0;PEL:0;PUR:0;};EAS:0{CDX:0;CHB:0;CHS:0;JPT:0;KHV:0;};EUR:0{AJ:0;ASJ:0;CEU:0;FIN:0;GBR:0;IBS:0;TSI:0;};SAS:2{BEB:1;GIH:0;ITU:1;PJL:0;STU:0;};	.:0;AFR:0;EUR:1;EAS:0;SAS:1;AMR:0;
ATXN10	(ATTCT)18-TTTCT-ATTCT	AFR:0{ACB:0;ASW:0;ESN:0;GWD:0;LWK:0;MSL:0;YRI:0;};AMR:0{CLM:0;MXL:0;PEL:0;PUR:0;};EAS:0{CDX:0;CHB:0;CHS:0;JPT:0;KHV:0;};EUR:1{AJ:0;ASJ:0;CEU:0;FIN:0;GBR:1;IBS:0;TSI:0;};SAS:0{BEB:0;GIH:0;ITU:0;PJL:0;STU:0;};	.:0;AFR:0;EUR:1;EAS:0;SAS:0;AMR:0;
ATXN10	(ATTCT)2-T-(ATTCT)3-ATCT-(ATTCT)11-ATTGT-TTTCT-ATTCT	AFR:0{ACB:0;ASW:0;ESN:0;GWD:0;LWK:0;MSL:0;YRI:0;};AMR:0{CLM:0;MXL:0;PEL:0;PUR:0;};EAS:0{CDX:0;CHB:0;CHS:0;JPT:0;KHV:0;};EUR:0{AJ:0;ASJ:0;CEU:0;FIN:0;GBR:0;IBS:0;TSI:0;};SAS:1{BEB:0;GIH:0;ITU:0;PJL:0;STU:1;};	.:0;AFR:0;EUR:0;EAS:0;SAS:1;AMR:0;
ATXN10	(ATTCT)21	AFR:0{ACB:0;ASW:0;ESN:0;GWD:0;LWK:0;MSL:0;YRI:0;};AMR:0{CLM:0;MXL:0;PEL:0;PUR:0;};EAS:1{CDX:0;CHB:0;CHS:1;JPT:0;KHV:0;};EUR:0{AJ:0;ASJ:0;CEU:0;FIN:0;GBR:0;IBS:0;TSI:0;};SAS:0{BEB:0;GIH:0;ITU:0;PJL:0;STU:0;};	.:0;AFR:0;EUR:0;EAS:1;SAS:0;AMR:0;
ATXN10	(ATTCT)445-(ACTCT)55-(ATTCT)4-(ACTCT)2-(ATTCT)5	AFR:0{ACB:0;ASW:0;ESN:0;GWD:0;LWK:0;MSL:0;YRI:0;};AMR:1{CLM:0;MXL:0;PEL:1;PUR:0;};EAS:0{CDX:0;CHB:0;CHS:0;JPT:0;KHV:0;};EUR:0{AJ:0;ASJ:0;CEU:0;FIN:0;GBR:0;IBS:0;TSI:0;};SAS:0{BEB:0;GIH:0;ITU:0;PJL:0;STU:0;};	.:0;AFR:0;EUR:0;EAS:0;SAS:0;AMR:1;
ATXN10	(ATTCT)7	AFR:4{ACB:1;ASW:1;ESN:0;GWD:0;LWK:0;MSL:1;YRI:1;};AMR:0{CLM:0;MXL:0;PEL:0;PUR:0;};EAS:0{CDX:0;CHB:0;CHS:0;JPT:0;KHV:0;};EUR:0{AJ:0;ASJ:0;CEU:0;FIN:0;GBR:0;IBS:0;TSI:0;};SAS:0{BEB:0;GIH:0;ITU:0;PJL:0;STU:0;};	.:0;AFR:4;EUR:0;EAS:0;SAS:0;AMR:0;
ATXN10	(ATTCT)8	AFR:1{ACB:0;ASW:0;ESN:0;GWD:1;LWK:0;MSL:0;YRI:0;};AMR:0{CLM:0;MXL:0;PEL:0;PUR:0;};EAS:0{CDX:0;CHB:0;CHS:0;JPT:0;KHV:0;};EUR:0{AJ:0;ASJ:0;CEU:0;FIN:0;GBR:0;IBS:0;TSI:0;};SAS:0{BEB:0;GIH:0;ITU:0;PJL:0;STU:0;};	.:0;AFR:1;EUR:0;EAS:0;SAS:0;AMR:0;
ATXN10	(ATTCT)9	AFR:3{ACB:2;ASW:0;ESN:0;GWD:0;LWK:0;MSL:0;YRI:1;};AMR:0{CLM:0;MXL:0;PEL:0;PUR:0;};EAS:0{CDX:0;CHB:0;CHS:0;JPT:0;KHV:0;};EUR:0{AJ:0;ASJ:0;CEU:0;FIN:0;GBR:0;IBS:0;TSI:0;};SAS:0{BEB:0;GIH:0;ITU:0;PJL:0;STU:0;};	.:0;AFR:3;EUR:0;EAS:0;SAS:0;AMR:0;
ATXN10	(ATTCT)98-(GTTCT)4-ATTCT-(GTTCT)10-ATTCT-(GTTCT)111-ATTCT-(GTTCT)3-(ATTCT)3-(GTTCT)4-(ATTCT)3-GTTCT-(ATTCT)5-GTTCT-(ATTCT)5-(GTTCT)2-(ATTCT)10-(GTTCT)2-(ATTCT)56	AFR:0{ACB:0;ASW:0;ESN:0;GWD:0;LWK:0;MSL:0;YRI:0;};AMR:1{CLM:0;MXL:0;PEL:1;PUR:0;};EAS:0{CDX:0;CHB:0;CHS:0;JPT:0;KHV:0;};EUR:0{AJ:0;ASJ:0;CEU:0;FIN:0;GBR:0;IBS:0;TSI:0;};SAS:0{BEB:0;GIH:0;ITU:0;PJL:0;STU:0;};	.:0;AFR:0;EUR:0;EAS:0;SAS:0;AMR:1;
ATXN10	T-(ATTCT)14	AFR:0{ACB:0;ASW:0;ESN:0;GWD:0;LWK:0;MSL:0;YRI:0;};AMR:0{CLM:0;MXL:0;PEL:0;PUR:0;};EAS:1{CDX:0;CHB:0;CHS:1;JPT:0;KHV:0;};EUR:0{AJ:0;ASJ:0;CEU:0;FIN:0;GBR:0;IBS:0;TSI:0;};SAS:0{BEB:0;GIH:0;ITU:0;PJL:0;STU:0;};	.:0;AFR:0;EUR:0;EAS:1;SAS:0;AMR:0;
ATXN10	TTCT-(ATTCT)12	AFR:0{ACB:0;ASW:0;ESN:0;GWD:0;LWK:0;MSL:0;YRI:0;};AMR:0{CLM:0;MXL:0;PEL:0;PUR:0;};EAS:1{CDX:0;CHB:0;CHS:0;JPT:0;KHV:1;};EUR:0{AJ:0;ASJ:0;CEU:0;FIN:0;GBR:0;IBS:0;TSI:0;};SAS:0{BEB:0;GIH:0;ITU:0;PJL:0;STU:0;};	.:0;AFR:0;EUR:0;EAS:1;SAS:0;AMR:0;
ATXN10	TTCT-(ATTCT)20-ATTTT-CT-(ATTCT)2-ATTTT-CT-ATTCT-ATTTT-CT-(ATTCT)14-ATTTT-CT-ATTCT-ATTTT-CT-(ATTCT)6-ATTTT-CT-(ATTCT)6-ATTTT-CT-(ATTCT)68-(GTTCT)16-GTTCA-TTCC-(ATTCT)7-GTTCT-(ATTCT)5-(GTTCT)2-(ATTCT)2-(GTTCT)2-ATTGT-(TCTGT)3-TTCT-(ATTCT)25-(GTTCT)36-ACTGT-TCTGT-TCT-(ATTCT)2-(GTTCT)37-(CTGTT)56-CATTG-TTCT-(ATTCT)2-(GTTCT)2-(ATTCT)6-TTATG-(TTCTG)29-TTCT-ATTCT-GTTCT-ATTCT-GTTCT-GTCTT-CT-(ATTCT)7-(GTTCT)4-ATTCT-(GTTCT)28-(ATTCT)2-(GTTCT)34-ATTCT-(GTTCT)14-ATTCT-GTTCT-ATTCT-(GTTCT)11-(ATTCT)2-(GTTCT)28-ATTCT-(GTTCT)28-ATTCT-(GTTCT)30-G-(ATTCT)2-(GTTCT)23-GTTCA-(TGTTC)64-T-ATTCT-(GTTCT)12-GTTCA-(CTGTT)4-CT-ATTCT-(GTTCT)2-GTCTG-(TTCTG)5-TTCT-ATTCT-(GTTCT)4-GTTCA-TGCTT-TCT-ATTCT-GTTCT-(ATTCT)2-(GTTCT)19-ATTCT-ATTCG-TTC-(ATTCT)3-(GTTCT)8-ATTCT-(GTTCT)12-(ATTCT)4-(GTTCT)23-ATTCT-(GTTCT)5-ATTCT-(GTTCT)2-(ATTCT)4-(GTTCT)20-(ATTCT)42-GTTCT-(ATTCT)22-ACTCT-(CTACT)3-CTCTC-(TACTC)12-(TAGTC)20-T-(ATTCT)45	AFR:0{ACB:0;ASW:0;ESN:0;GWD:0;LWK:0;MSL:0;YRI:0;};AMR:1{CLM:0;MXL:0;PEL:1;PUR:0;};EAS:0{CDX:0;CHB:0;CHS:0;JPT:0;KHV:0;};EUR:0{AJ:0;ASJ:0;CEU:0;FIN:0;GBR:0;IBS:0;TSI:0;};SAS:0{BEB:0;GIH:0;ITU:0;PJL:0;STU:0;};	.:0;AFR:0;EUR:0;EAS:0;SAS:0;AMR:1;
ATXN2	(CAG)13-CAA-(CAG)5	AFR:0{ACB:0;ASW:0;ESN:0;GWD:0;LWK:0;MSL:0;YRI:0;};AMR:0{CLM:0;MXL:0;PEL:0;PUR:0;};EAS:1{CDX:0;CHB:0;CHS:1;JPT:0;KHV:0;};EUR:0{AJ:0;ASJ:0;CEU:0;FIN:0;GBR:0;IBS:0;TSI:0;};SAS:0{BEB:0;GIH:0;ITU:0;PJL:0;STU:0;};	.:0;AFR:0;EUR:0;EAS:1;SAS:0;AMR:0;
ATXN2	(CAG)13-CAA-(CAG)5-CAA-(CAG)8	AFR:0{ACB:0;ASW:0;ESN:0;GWD:0;LWK:0;MSL:0;YRI:0;};AMR:0{CLM:0;MXL:0;PEL:0;PUR:0;};EAS:1{CDX:0;CHB:0;CHS:1;JPT:0;KHV:0;};EUR:0{AJ:0;ASJ:0;CEU:0;FIN:0;GBR:0;IBS:0;TSI:0;};SAS:0{BEB:0;GIH:0;ITU:0;PJL:0;STU:0;};	.:0;AFR:0;EUR:0;EAS:0;SAS:1;AMR:0;
ATXN2	(CAG)13-CAA-(CAG)7-CAA-(CAG)8	AFR:0{ACB:0;ASW:0;ESN:0;GWD:0;LWK:0;MSL:0;YRI:0;};AMR:0{CLM:0;MXL:0;PEL:0;PUR:0;};EAS:0{CDX:0;CHB:0;CHS:0;JPT:0;KHV:0;};EUR:0{AJ:0;ASJ:0;CEU:0;FIN:0;GBR:0;IBS:0;TSI:0;};SAS:2{BEB:0;GIH:0;ITU:1;PJL:0;STU:1;};	.:0;AFR:0;EUR:0;EAS:0;SAS:2;AMR:0;
ATXN2	(CAG)13-CAA-(CAG)8	AFR:34{ACB:2;ASW:0;ESN:10;GWD:8;LWK:4;MSL:5;YRI:5;};AMR:22{CLM:6;MXL:0;PEL:10;PUR:6;};EAS:37{CDX:8;CHB:1;CHS:13;JPT:2;KHV:13;};EUR:6{AJ:0;ASJ:0;CEU:1;FIN:1;GBR:2;IBS:1;TSI:1;};SAS:16{BEB:1;GIH:0;ITU:7;PJL:5;STU:3;};	.:0;AFR:28;EUR:7;EAS:47;SAS:19;AMR:14;
ATXN2	(CAG)13-CAA-(CAG)8-CAA-(CAG)8	AFR:0{ACB:0;ASW:0;ESN:0;GWD:0;LWK:0;MSL:0;YRI:0;};AMR:0{CLM:0;MXL:0;PEL:0;PUR:0;};EAS:1{CDX:0;CHB:0;CHS:1;JPT:0;KHV:0;};EUR:0{AJ:0;ASJ:0;CEU:0;FIN:0;GBR:0;IBS:0;TSI:0;};SAS:0{BEB:0;GIH:0;ITU:0;PJL:0;STU:0;};	.:0;AFR:0;EUR:0;EAS:1;SAS:0;AMR:0;
ATXN2	(CAG)13-CAA-(CAG)9	AFR:0{ACB:0;ASW:0;ESN:0;GWD:0;LWK:0;MSL:0;YRI:0;};AMR:3{CLM:0;MXL:0;PEL:1;PUR:2;};EAS:0{CDX:0;CHB:0;CHS:0;JPT:0;KHV:0;};EUR:1{AJ:0;ASJ:0;CEU:1;FIN:0;GBR:0;IBS:0;TSI:0;};SAS:0{BEB:0;GIH:0;ITU:0;PJL:0;STU:0;};	.:0;AFR:0;EUR:4;EAS:0;SAS:0;AMR:0;
ATXN2	(CAG)14-CAA-(CAG)8	AFR:3{ACB:1;ASW:0;ESN:0;GWD:0;LWK:0;MSL:2;YRI:0;};AMR:3{CLM:2;MXL:0;PEL:0;PUR:1;};EAS:3{CDX:0;CHB:0;CHS:1;JPT:0;KHV:2;};EUR:2{AJ:0;ASJ:0;CEU:0;FIN:0;GBR:2;IBS:0;TSI:0;};SAS:5{BEB:0;GIH:0;ITU:1;PJL:4;STU:0;};	.:0;AFR:1;EUR:8;EAS:4;SAS:3;AMR:0;
ATXN2	(CAG)14-CAA-(CAG)9	AFR:0{ACB:0;ASW:0;ESN:0;GWD:0;LWK:0;MSL:0;YRI:0;};AMR:0{CLM:0;MXL:0;PEL:0;PUR:0;};EAS:0{CDX:0;CHB:0;CHS:0;JPT:0;KHV:0;};EUR:0{AJ:0;ASJ:0;CEU:0;FIN:0;GBR:0;IBS:0;TSI:0;};SAS:1{BEB:1;GIH:0;ITU:0;PJL:0;STU:0;};	.:0;AFR:0;EUR:1;EAS:0;SAS:0;AMR:0;
ATXN2	(CAG)15	AFR:1{ACB:0;ASW:0;ESN:0;GWD:0;LWK:0;MSL:0;YRI:1;};AMR:0{CLM:0;MXL:0;PEL:0;PUR:0;};EAS:0{CDX:0;CHB:0;CHS:0;JPT:0;KHV:0;};EUR:0{AJ:0;ASJ:0;CEU:0;FIN:0;GBR:0;IBS:0;TSI:0;};SAS:0{BEB:0;GIH:0;ITU:0;PJL:0;STU:0;};	.:0;AFR:1;EUR:0;EAS:0;SAS:0;AMR:0;
ATXN2	(CAG)15-CAA-(CAG)8	AFR:1{ACB:0;ASW:0;ESN:1;GWD:0;LWK:0;MSL:0;YRI:0;};AMR:1{CLM:1;MXL:0;PEL:0;PUR:0;};EAS:0{CDX:0;CHB:0;CHS:0;JPT:0;KHV:0;};EUR:1{AJ:0;ASJ:0;CEU:1;FIN:0;GBR:0;IBS:0;TSI:0;};SAS:0{BEB:0;GIH:0;ITU:0;PJL:0;STU:0;};	.:0;AFR:1;EUR:1;EAS:0;SAS:1;AMR:0;
ATXN2	(CAG)17-CA-(CAG)8	AFR:0{ACB:0;ASW:0;ESN:0;GWD:0;LWK:0;MSL:0;YRI:0;};AMR:0{CLM:0;MXL:0;PEL:0;PUR:0;};EAS:0{CDX:0;CHB:0;CHS:0;JPT:0;KHV:0;};EUR:0{AJ:0;ASJ:0;CEU:0;FIN:0;GBR:0;IBS:0;TSI:0;};SAS:1{BEB:0;GIH:0;ITU:1;PJL:0;STU:0;};	.:0;AFR:0;EUR:0;EAS:0;SAS:1;AMR:0;
ATXN2	(CAG)20	AFR:0{ACB:0;ASW:0;ESN:0;GWD:0;LWK:0;MSL:0;YRI:0;};AMR:0{CLM:0;MXL:0;PEL:0;PUR:0;};EAS:0{CDX:0;CHB:0;CHS:0;JPT:0;KHV:0;};EUR:0{AJ:0;ASJ:0;CEU:0;FIN:0;GBR:0;IBS:0;TSI:0;};SAS:1{BEB:0;GIH:0;ITU:0;PJL:0;STU:1;};	.:0;AFR:0;EUR:0;EAS:1;SAS:0;AMR:0;
ATXN2	(CAG)21-CAA-(CAG)8	AFR:0{ACB:0;ASW:0;ESN:0;GWD:0;LWK:0;MSL:0;YRI:0;};AMR:0{CLM:0;MXL:0;PEL:0;PUR:0;};EAS:0{CDX:0;CHB:0;CHS:0;JPT:0;KHV:0;};EUR:1{AJ:0;ASJ:1;CEU:0;FIN:0;GBR:0;IBS:0;TSI:0;};SAS:1{BEB:0;GIH:0;ITU:1;PJL:0;STU:0;};	.:0;AFR:0;EUR:1;EAS:0;SAS:1;AMR:0;
ATXN2	(CAG)22	AFR:0{ACB:0;ASW:0;ESN:0;GWD:0;LWK:0;MSL:0;YRI:0;};AMR:0{CLM:0;MXL:0;PEL:0;PUR:0;};EAS:0{CDX:0;CHB:0;CHS:0;JPT:0;KHV:0;};EUR:0{AJ:0;ASJ:0;CEU:0;FIN:0;GBR:0;IBS:0;TSI:0;};SAS:1{BEB:1;GIH:0;ITU:0;PJL:0;STU:0;};	.:0;AFR:0;EUR:0;EAS:0;SAS:1;AMR:0;
ATXN2	(CAG)24	AFR:1{ACB:0;ASW:0;ESN:0;GWD:1;LWK:0;MSL:0;YRI:0;};AMR:0{CLM:0;MXL:0;PEL:0;PUR:0;};EAS:0{CDX:0;CHB:0;CHS:0;JPT:0;KHV:0;};EUR:0{AJ:0;ASJ:0;CEU:0;FIN:0;GBR:0;IBS:0;TSI:0;};SAS:0{BEB:0;GIH:0;ITU:0;PJL:0;STU:0;};	.:0;AFR:1;EUR:0;EAS:0;SAS:0;AMR:0;
ATXN2	(CAG)27	AFR:1{ACB:0;ASW:0;ESN:1;GWD:0;LWK:0;MSL:0;YRI:0;};AMR:0{CLM:0;MXL:0;PEL:0;PUR:0;};EAS:0{CDX:0;CHB:0;CHS:0;JPT:0;KHV:0;};EUR:0{AJ:0;ASJ:0;CEU:0;FIN:0;GBR:0;IBS:0;TSI:0;};SAS:0{BEB:0;GIH:0;ITU:0;PJL:0;STU:0;};	.:0;AFR:1;EUR:0;EAS:0;SAS:0;AMR:0;
ATXN2	(CAG)29	AFR:0{ACB:0;ASW:0;ESN:0;GWD:0;LWK:0;MSL:0;YRI:0;};AMR:1{CLM:0;MXL:0;PEL:1;PUR:0;};EAS:0{CDX:0;CHB:0;CHS:0;JPT:0;KHV:0;};EUR:0{AJ:0;ASJ:0;CEU:0;FIN:0;GBR:0;IBS:0;TSI:0;};SAS:0{BEB:0;GIH:0;ITU:0;PJL:0;STU:0;};	.:0;AFR:1;EUR:0;EAS:0;SAS:0;AMR:0;
ATXN2	(CAG)6-CAA-(CAG)4-CAA-(CAG)8	AFR:1{ACB:0;ASW:0;ESN:0;GWD:0;LWK:1;MSL:0;YRI:0;};AMR:0{CLM:0;MXL:0;PEL:0;PUR:0;};EAS:0{CDX:0;CHB:0;CHS:0;JPT:0;KHV:0;};EUR:0{AJ:0;ASJ:0;CEU:0;FIN:0;GBR:0;IBS:0;TSI:0;};SAS:0{BEB:0;GIH:0;ITU:0;PJL:0;STU:0;};	.:0;AFR:1;EUR:0;EAS:0;SAS:0;AMR:0;
ATXN2	(CAG)6-CAA-(CAG)5-CAA-(CAG)8	AFR:2{ACB:1;ASW:0;ESN:0;GWD:0;LWK:0;MSL:0;YRI:1;};AMR:0{CLM:0;MXL:0;PEL:0;PUR:0;};EAS:0{CDX:0;CHB:0;CHS:0;JPT:0;KHV:0;};EUR:0{AJ:0;ASJ:0;CEU:0;FIN:0;GBR:0;IBS:0;TSI:0;};SAS:0{BEB:0;GIH:0;ITU:0;PJL:0;STU:0;};	.:0;AFR:2;EUR:0;EAS:0;SAS:0;AMR:0;
ATXN2	(CAG)7-CAA-(CAG)14	AFR:2{ACB:1;ASW:0;ESN:0;GWD:0;LWK:0;MSL:1;YRI:0;};AMR:0{CLM:0;MXL:0;PEL:0;PUR:0;};EAS:0{CDX:0;CHB:0;CHS:0;JPT:0;KHV:0;};EUR:0{AJ:0;ASJ:0;CEU:0;FIN:0;GBR:0;IBS:0;TSI:0;};SAS:0{BEB:0;GIH:0;ITU:0;PJL:0;STU:0;};	.:0;AFR:0;EUR:0;EAS:2;SAS:0;AMR:0;
ATXN2	(CAG)8-CAA-(CAG)11	AFR:1{ACB:1;ASW:0;ESN:0;GWD:0;LWK:0;MSL:0;YRI:0;};AMR:0{CLM:0;MXL:0;PEL:0;PUR:0;};EAS:0{CDX:0;CHB:0;CHS:0;JPT:0;KHV:0;};EUR:0{AJ:0;ASJ:0;CEU:0;FIN:0;GBR:0;IBS:0;TSI:0;};SAS:0{BEB:0;GIH:0;ITU:0;PJL:0;STU:0;};	.:0;AFR:1;EUR:0;EAS:0;SAS:0;AMR:0;
ATXN2	(CAG)8-CAA-(CAG)13	AFR:0{ACB:0;ASW:0;ESN:0;GWD:0;LWK:0;MSL:0;YRI:0;};AMR:1{CLM:0;MXL:0;PEL:0;PUR:1;};EAS:1{CDX:0;CHB:0;CHS:1;JPT:0;KHV:0;};EUR:0{AJ:0;ASJ:0;CEU:0;FIN:0;GBR:0;IBS:0;TSI:0;};SAS:0{BEB:0;GIH:0;ITU:0;PJL:0;STU:0;};	.:0;AFR:1;EUR:0;EAS:1;SAS:0;AMR:0;
ATXN2	(CAG)8-CAA-(CAG)14	AFR:9{ACB:2;ASW:1;ESN:4;GWD:0;LWK:1;MSL:0;YRI:1;};AMR:0{CLM:0;MXL:0;PEL:0;PUR:0;};EAS:0{CDX:0;CHB:0;CHS:0;JPT:0;KHV:0;};EUR:0{AJ:0;ASJ:0;CEU:0;FIN:0;GBR:0;IBS:0;TSI:0;};SAS:0{BEB:0;GIH:0;ITU:0;PJL:0;STU:0;};	.:0;AFR:9;EUR:0;EAS:0;SAS:0;AMR:0;
ATXN2	(CAG)8-CAA-(CAG)15	AFR:4{ACB:0;ASW:0;ESN:1;GWD:1;LWK:1;MSL:1;YRI:0;};AMR:0{CLM:0;MXL:0;PEL:0;PUR:0;};EAS:0{CDX:0;CHB:0;CHS:0;JPT:0;KHV:0;};EUR:0{AJ:0;ASJ:0;CEU:0;FIN:0;GBR:0;IBS:0;TSI:0;};SAS:0{BEB:0;GIH:0;ITU:0;PJL:0;STU:0;};	.:0;AFR:4;EUR:0;EAS:0;SAS:0;AMR:0;
ATXN2	(CAG)8-CAA-(CAG)16	AFR:1{ACB:1;ASW:0;ESN:0;GWD:0;LWK:0;MSL:0;YRI:0;};AMR:0{CLM:0;MXL:0;PEL:0;PUR:0;};EAS:0{CDX:0;CHB:0;CHS:0;JPT:0;KHV:0;};EUR:0{AJ:0;ASJ:0;CEU:0;FIN:0;GBR:0;IBS:0;TSI:0;};SAS:0{BEB:0;GIH:0;ITU:0;PJL:0;STU:0;};	.:0;AFR:1;EUR:0;EAS:0;SAS:0;AMR:0;
ATXN2	(CAG)8-CAA-(CAG)3-CAC-CAG-CAA-(CAG)8	AFR:1{ACB:0;ASW:0;ESN:0;GWD:0;LWK:0;MSL:1;YRI:0;};AMR:0{CLM:0;MXL:0;PEL:0;PUR:0;};EAS:0{CDX:0;CHB:0;CHS:0;JPT:0;KHV:0;};EUR:0{AJ:0;ASJ:0;CEU:0;FIN:0;GBR:0;IBS:0;TSI:0;};SAS:0{BEB:0;GIH:0;ITU:0;PJL:0;STU:0;};	.:0;AFR:1;EUR:0;EAS:0;SAS:0;AMR:0;
ATXN2	(CAG)8-CAA-(CAG)4-CAA-(CAG)4-CAA-(CAG)8	AFR:1{ACB:0;ASW:1;ESN:0;GWD:0;LWK:0;MSL:0;YRI:0;};AMR:0{CLM:0;MXL:0;PEL:0;PUR:0;};EAS:0{CDX:0;CHB:0;CHS:0;JPT:0;KHV:0;};EUR:1{AJ:0;ASJ:0;CEU:0;FIN:0;GBR:1;IBS:0;TSI:0;};SAS:0{BEB:0;GIH:0;ITU:0;PJL:0;STU:0;};	.:0;AFR:0;EUR:0;EAS:0;SAS:2;AMR:0;
ATXN2	(CAG)8-CAA-(CAG)4-CAA-(CAG)8	AFR:55{.:3;ACB:7;ASW:2;ESN:9;GWD:11;LWK:6;MSL:7;YRI:10;};AMR:78{CLM:23;MXL:2;PEL:24;PUR:29;};EAS:62{CDX:16;CHB:3;CHS:25;JPT:4;KHV:14;};EUR:34{AJ:0;ASJ:1;CEU:1;FIN:7;GBR:13;IBS:7;TSI:5;};SAS:72{BEB:13;GIH:4;ITU:13;PJL:27;STU:15;};	.:0;AFR:45;EUR:68;EAS:55;SAS:83;AMR:48;
ATXN2	(CAG)8-CAA-(CAG)4-CAA-(CAG)9	AFR:1{ACB:1;ASW:0;ESN:0;GWD:0;LWK:0;MSL:0;YRI:0;};AMR:0{CLM:0;MXL:0;PEL:0;PUR:0;};EAS:0{CDX:0;CHB:0;CHS:0;JPT:0;KHV:0;};EUR:1{AJ:0;ASJ:0;CEU:0;FIN:0;GBR:1;IBS:0;TSI:0;};SAS:0{BEB:0;GIH:0;ITU:0;PJL:0;STU:0;};	.:0;AFR:1;EUR:1;EAS:0;SAS:0;AMR:0;
ATXN2	(CAG)8-CAA-(CAG)5-CAA-(CAG)8	AFR:52{.:1;ACB:10;ASW:2;ESN:8;GWD:9;LWK:5;MSL:7;YRI:10;};AMR:2{CLM:2;MXL:0;PEL:0;PUR:0;};EAS:0{CDX:0;CHB:0;CHS:0;JPT:0;KHV:0;};EUR:0{AJ:0;ASJ:0;CEU:0;FIN:0;GBR:0;IBS:0;TSI:0;};SAS:0{BEB:0;GIH:0;ITU:0;PJL:0;STU:0;};	.:0;AFR:51;EUR:0;EAS:0;SAS:3;AMR:0;
ATXN2	(CAG)8-CAA-(CAG)6-CAA-(CAG)4-CAA-(CAG)8	AFR:1{ACB:1;ASW:0;ESN:0;GWD:0;LWK:0;MSL:0;YRI:0;};AMR:0{CLM:0;MXL:0;PEL:0;PUR:0;};EAS:0{CDX:0;CHB:0;CHS:0;JPT:0;KHV:0;};EUR:0{AJ:0;ASJ:0;CEU:0;FIN:0;GBR:0;IBS:0;TSI:0;};SAS:0{BEB:0;GIH:0;ITU:0;PJL:0;STU:0;};	.:0;AFR:1;EUR:0;EAS:0;SAS:0;AMR:0;
ATXN3	(CAG)2-CAA-AAG-(CAG)13	AFR:1{ACB:0;ASW:0;ESN:0;GWD:0;LWK:0;MSL:0;YRI:1;};AMR:0{CLM:0;MXL:0;PEL:0;PUR:0;};EAS:0{CDX:0;CHB:0;CHS:0;JPT:0;KHV:0;};EUR:0{AJ:0;ASJ:0;CEU:0;FIN:0;GBR:0;IBS:0;TSI:0;};SAS:0{BEB:0;GIH:0;ITU:0;PJL:0;STU:0;};	.:0;AFR:1;EUR:0;EAS:0;SAS:0;AMR:0;
ATXN3	(CAG)2-CAA-AAG-(CAG)14	AFR:1{ACB:0;ASW:0;ESN:0;GWD:0;LWK:0;MSL:0;YRI:1;};AMR:0{CLM:0;MXL:0;PEL:0;PUR:0;};EAS:0{CDX:0;CHB:0;CHS:0;JPT:0;KHV:0;};EUR:0{AJ:0;ASJ:0;CEU:0;FIN:0;GBR:0;IBS:0;TSI:0;};SAS:0{BEB:0;GIH:0;ITU:0;PJL:0;STU:0;};	.:0;AFR:1;EUR:0;EAS:0;SAS:0;AMR:0;
ATXN3	(CAG)2-CAA-AAG-(CAG)15	AFR:0{ACB:0;ASW:0;ESN:0;GWD:0;LWK:0;MSL:0;YRI:0;};AMR:0{CLM:0;MXL:0;PEL:0;PUR:0;};EAS:8{CDX:3;CHB:0;CHS:1;JPT:1;KHV:3;};EUR:0{AJ:0;ASJ:0;CEU:0;FIN:0;GBR:0;IBS:0;TSI:0;};SAS:6{BEB:2;GIH:0;ITU:0;PJL:4;STU:0;};	.:0;AFR:0;EUR:0;EAS:8;SAS:6;AMR:0;
ATXN3	(CAG)2-CAA-AAG-(CAG)17	AFR:0{ACB:0;ASW:0;ESN:0;GWD:0;LWK:0;MSL:0;YRI:0;};AMR:0{CLM:0;MXL:0;PEL:0;PUR:0;};EAS:0{CDX:0;CHB:0;CHS:0;JPT:0;KHV:0;};EUR:0{AJ:0;ASJ:0;CEU:0;FIN:0;GBR:0;IBS:0;TSI:0;};SAS:2{BEB:0;GIH:0;ITU:0;PJL:1;STU:1;};	.:0;AFR:0;EUR:0;EAS:0;SAS:2;AMR:0;
ATXN3	(CAG)2-CAA-AAG-(CAG)18	AFR:0{ACB:0;ASW:0;ESN:0;GWD:0;LWK:0;MSL:0;YRI:0;};AMR:3{CLM:0;MXL:0;PEL:2;PUR:1;};EAS:0{CDX:0;CHB:0;CHS:0;JPT:0;KHV:0;};EUR:0{AJ:0;ASJ:0;CEU:0;FIN:0;GBR:0;IBS:0;TSI:0;};SAS:0{BEB:0;GIH:0;ITU:0;PJL:0;STU:0;};	.:0;AFR:0;EUR:1;EAS:0;SAS:1;AMR:1;
ATXN3	(CAG)2-CAA-AAG-CAG-CAA-(CAG)12	AFR:3{ACB:0;ASW:0;ESN:0;GWD:0;LWK:0;MSL:0;YRI:3;};AMR:1{CLM:1;MXL:0;PEL:0;PUR:0;};EAS:0{CDX:0;CHB:0;CHS:0;JPT:0;KHV:0;};EUR:1{AJ:0;ASJ:0;CEU:0;FIN:0;GBR:0;IBS:1;TSI:0;};SAS:0{BEB:0;GIH:0;ITU:0;PJL:0;STU:0;};	.:0;AFR:3;EUR:2;EAS:0;SAS:0;AMR:0;
ATXN3	(CAG)2-CAA-AAG-CAG-CAA-(CAG)13	AFR:1{ACB:0;ASW:0;ESN:0;GWD:1;LWK:0;MSL:0;YRI:0;};AMR:0{CLM:0;MXL:0;PEL:0;PUR:0;};EAS:0{CDX:0;CHB:0;CHS:0;JPT:0;KHV:0;};EUR:0{AJ:0;ASJ:0;CEU:0;FIN:0;GBR:0;IBS:0;TSI:0;};SAS:0{BEB:0;GIH:0;ITU:0;PJL:0;STU:0;};	.:0;AFR:1;EUR:0;EAS:0;SAS:0;AMR:0;
ATXN3	(CAG)2-CAA-AAG-CAG-CAA-(CAG)14	AFR:4{ACB:0;ASW:0;ESN:0;GWD:1;LWK:0;MSL:3;YRI:0;};AMR:2{CLM:0;MXL:0;PEL:0;PUR:2;};EAS:1{CDX:0;CHB:0;CHS:0;JPT:1;KHV:0;};EUR:3{AJ:0;ASJ:0;CEU:0;FIN:1;GBR:1;IBS:0;TSI:1;};SAS:6{BEB:0;GIH:1;ITU:1;PJL:2;STU:2;};	.:0;AFR:4;EUR:7;EAS:1;SAS:4;AMR:0;
ATXN3	(CAG)2-CAA-AAG-CAG-CAA-(CAG)14-CAA-G-(CAG)6-G-CAG	AFR:1{ACB:0;ASW:0;ESN:0;GWD:0;LWK:0;MSL:1;YRI:0;};AMR:0{CLM:0;MXL:0;PEL:0;PUR:0;};EAS:0{CDX:0;CHB:0;CHS:0;JPT:0;KHV:0;};EUR:0{AJ:0;ASJ:0;CEU:0;FIN:0;GBR:0;IBS:0;TSI:0;};SAS:0{BEB:0;GIH:0;ITU:0;PJL:0;STU:0;};	.:0;AFR:1;EUR:0;EAS:0;SAS:0;AMR:0;
ATXN3	(CAG)2-CAA-AAG-CAG-CAA-(CAG)15	AFR:1{ACB:0;ASW:0;ESN:0;GWD:1;LWK:0;MSL:0;YRI:0;};AMR:3{CLM:1;MXL:1;PEL:0;PUR:1;};EAS:0{CDX:0;CHB:0;CHS:0;JPT:0;KHV:0;};EUR:6{AJ:0;ASJ:0;CEU:0;FIN:0;GBR:3;IBS:2;TSI:1;};SAS:8{BEB:2;GIH:1;ITU:0;PJL:4;STU:1;};	.:0;AFR:1;EUR:10;EAS:0;SAS:6;AMR:1;
ATXN3	(CAG)2-CAA-AAG-CAG-CAA-(CAG)16	AFR:30{.:1;ACB:5;ASW:1;ESN:10;GWD:3;LWK:3;MSL:4;YRI:3;};AMR:5{CLM:1;MXL:0;PEL:2;PUR:2;};EAS:0{CDX:0;CHB:0;CHS:0;JPT:0;KHV:0;};EUR:0{AJ:0;ASJ:0;CEU:0;FIN:0;GBR:0;IBS:0;TSI:0;};SAS:0{BEB:0;GIH:0;ITU:0;PJL:0;STU:0;};	.:0;AFR:28;EUR:2;EAS:0;SAS:0;AMR:4;
ATXN3	(CAG)2-CAA-AAG-CAG-CAA-(CAG)17	AFR:9{.:1;ACB:2;ASW:0;ESN:1;GWD:2;LWK:0;MSL:2;YRI:1;};AMR:44{CLM:17;MXL:0;PEL:13;PUR:14;};EAS:3{CDX:1;CHB:1;CHS:0;JPT:0;KHV:1;};EUR:11{AJ:0;ASJ:1;CEU:1;FIN:2;GBR:5;IBS:1;TSI:1;};SAS:18{BEB:1;GIH:0;ITU:9;PJL:6;STU:2;};	.:0;AFR:7;EUR:41;EAS:2;SAS:13;AMR:22;
ATXN3	(CAG)2-CAA-AAG-CAG-CAA-(CAG)18	AFR:8{ACB:0;ASW:2;ESN:2;GWD:1;LWK:0;MSL:2;YRI:1;};AMR:3{CLM:1;MXL:0;PEL:2;PUR:0;};EAS:3{CDX:1;CHB:0;CHS:0;JPT:2;KHV:0;};EUR:6{AJ:0;ASJ:0;CEU:1;FIN:1;GBR:4;IBS:0;TSI:0;};SAS:5{BEB:1;GIH:1;ITU:1;PJL:0;STU:2;};	.:0;AFR:7;EUR:9;EAS:2;SAS:4;AMR:3;
ATXN3	(CAG)2-CAA-AAG-CAG-CAA-(CAG)19	AFR:9{ACB:1;ASW:0;ESN:2;GWD:1;LWK:1;MSL:0;YRI:4;};AMR:0{CLM:0;MXL:0;PEL:0;PUR:0;};EAS:0{CDX:0;CHB:0;CHS:0;JPT:0;KHV:0;};EUR:0{AJ:0;ASJ:0;CEU:0;FIN:0;GBR:0;IBS:0;TSI:0;};SAS:1{BEB:0;GIH:0;ITU:0;PJL:1;STU:0;};	.:0;AFR:8;EUR:1;EAS:0;SAS:1;AMR:0;
ATXN3	(CAG)2-CAA-AAG-CAG-CAA-(CAG)20	AFR:4{.:1;ACB:1;ASW:0;ESN:2;GWD:0;LWK:0;MSL:0;YRI:0;};AMR:1{CLM:0;MXL:1;PEL:0;PUR:0;};EAS:3{CDX:0;CHB:1;CHS:1;JPT:0;KHV:1;};EUR:2{AJ:0;ASJ:0;CEU:0;FIN:0;GBR:2;IBS:0;TSI:0;};SAS:7{BEB:3;GIH:0;ITU:2;PJL:1;STU:1;};	.:0;AFR:4;EUR:5;EAS:4;SAS:4;AMR:0;
ATXN3	(CAG)2-CAA-AAG-CAG-CAA-(CAG)21	AFR:4{ACB:1;ASW:1;ESN:0;GWD:0;LWK:1;MSL:0;YRI:1;};AMR:9{CLM:5;MXL:0;PEL:2;PUR:2;};EAS:18{CDX:6;CHB:1;CHS:3;JPT:1;KHV:7;};EUR:6{AJ:0;ASJ:1;CEU:1;FIN:1;GBR:2;IBS:1;TSI:0;};SAS:26{BEB:3;GIH:0;ITU:8;PJL:10;STU:5;};	.:0;AFR:3;EUR:16;EAS:18;SAS:20;AMR:6;
ATXN3	(CAG)2-CAA-AAG-CAG-CAA-(CAG)21-C	AFR:0{ACB:0;ASW:0;ESN:0;GWD:0;LWK:0;MSL:0;YRI:0;};AMR:0{CLM:0;MXL:0;PEL:0;PUR:0;};EAS:0{CDX:0;CHB:0;CHS:0;JPT:0;KHV:0;};EUR:1{AJ:0;ASJ:0;CEU:0;FIN:0;GBR:1;IBS:0;TSI:0;};SAS:0{BEB:0;GIH:0;ITU:0;PJL:0;STU:0;};	.:0;AFR:0;EUR:1;EAS:0;SAS:0;AMR:0;
ATXN3	(CAG)2-CAA-AAG-CAG-CAA-(CAG)22	AFR:10{ACB:3;ASW:0;ESN:3;GWD:4;LWK:0;MSL:0;YRI:0;};AMR:6{CLM:2;MXL:0;PEL:1;PUR:3;};EAS:6{CDX:0;CHB:0;CHS:3;JPT:0;KHV:3;};EUR:0{AJ:0;ASJ:0;CEU:0;FIN:0;GBR:0;IBS:0;TSI:0;};SAS:4{BEB:2;GIH:0;ITU:0;PJL:1;STU:1;};	.:0;AFR:10;EUR:5;EAS:6;SAS:3;AMR:2;
ATXN3	(CAG)2-CAA-AAG-CAG-CAA-(CAG)23	AFR:7{ACB:2;ASW:0;ESN:0;GWD:2;LWK:2;MSL:1;YRI:0;};AMR:2{CLM:0;MXL:0;PEL:1;PUR:1;};EAS:7{CDX:1;CHB:0;CHS:4;JPT:0;KHV:2;};EUR:1{AJ:0;ASJ:0;CEU:1;FIN:0;GBR:0;IBS:0;TSI:0;};SAS:1{BEB:0;GIH:0;ITU:0;PJL:1;STU:0;};	.:0;AFR:7;EUR:2;EAS:7;SAS:1;AMR:1;
ATXN3	(CAG)2-CAA-AAG-CAG-CAA-(CAG)24	AFR:8{ACB:1;ASW:0;ESN:3;GWD:1;LWK:1;MSL:0;YRI:2;};AMR:1{CLM:0;MXL:0;PEL:0;PUR:1;};EAS:3{CDX:0;CHB:0;CHS:1;JPT:1;KHV:1;};EUR:1{AJ:0;ASJ:0;CEU:0;FIN:1;GBR:0;IBS:0;TSI:0;};SAS:0{BEB:0;GIH:0;ITU:0;PJL:0;STU:0;};	.:0;AFR:8;EUR:1;EAS:3;SAS:1;AMR:0;
ATXN3	(CAG)2-CAA-AAG-CAG-CAA-(CAG)25	AFR:8{.:1;ACB:0;ASW:0;ESN:0;GWD:1;LWK:3;MSL:1;YRI:2;};AMR:0{CLM:0;MXL:0;PEL:0;PUR:0;};EAS:2{CDX:0;CHB:0;CHS:1;JPT:0;KHV:1;};EUR:0{AJ:0;ASJ:0;CEU:0;FIN:0;GBR:0;IBS:0;TSI:0;};SAS:0{BEB:0;GIH:0;ITU:0;PJL:0;STU:0;};	.:0;AFR:7;EUR:0;EAS:2;SAS:0;AMR:0;
ATXN3	(CAG)2-CAA-AAG-CAG-CAA-(CAG)26	AFR:6{ACB:0;ASW:0;ESN:1;GWD:2;LWK:1;MSL:0;YRI:2;};AMR:1{CLM:0;MXL:0;PEL:0;PUR:1;};EAS:0{CDX:0;CHB:0;CHS:0;JPT:0;KHV:0;};EUR:1{AJ:0;ASJ:0;CEU:0;FIN:0;GBR:0;IBS:0;TSI:1;};SAS:0{BEB:0;GIH:0;ITU:0;PJL:0;STU:0;};	.:0;AFR:6;EUR:1;EAS:0;SAS:0;AMR:1;
ATXN3	(CAG)2-CAA-AAG-CAG-CAA-(CAG)27	AFR:15{ACB:4;ASW:0;ESN:1;GWD:4;LWK:1;MSL:3;YRI:2;};AMR:0{CLM:0;MXL:0;PEL:0;PUR:0;};EAS:0{CDX:0;CHB:0;CHS:0;JPT:0;KHV:0;};EUR:0{AJ:0;ASJ:0;CEU:0;FIN:0;GBR:0;IBS:0;TSI:0;};SAS:0{BEB:0;GIH:0;ITU:0;PJL:0;STU:0;};	.:0;AFR:14;EUR:1;EAS:0;SAS:0;AMR:0;
ATXN3	(CAG)2-CAA-AAG-CAG-CAA-(CAG)28	AFR:4{ACB:1;ASW:0;ESN:0;GWD:0;LWK:0;MSL:2;YRI:1;};AMR:1{CLM:0;MXL:0;PEL:0;PUR:1;};EAS:0{CDX:0;CHB:0;CHS:0;JPT:0;KHV:0;};EUR:0{AJ:0;ASJ:0;CEU:0;FIN:0;GBR:0;IBS:0;TSI:0;};SAS:0{BEB:0;GIH:0;ITU:0;PJL:0;STU:0;};	.:0;AFR:4;EUR:0;EAS:0;SAS:0;AMR:1;
ATXN3	(CAG)2-CAA-AAG-CAG-CAA-(CAG)29	AFR:6{ACB:1;ASW:1;ESN:3;GWD:0;LWK:1;MSL:0;YRI:0;};AMR:0{CLM:0;MXL:0;PEL:0;PUR:0;};EAS:0{CDX:0;CHB:0;CHS:0;JPT:0;KHV:0;};EUR:0{AJ:0;ASJ:0;CEU:0;FIN:0;GBR:0;IBS:0;TSI:0;};SAS:1{BEB:0;GIH:0;ITU:0;PJL:0;STU:1;};	.:0;AFR:6;EUR:0;EAS:0;SAS:1;AMR:0;
ATXN3	(CAG)2-CAA-AAG-CAG-CAA-(CAG)30	AFR:3{ACB:0;ASW:1;ESN:0;GWD:1;LWK:0;MSL:1;YRI:0;};AMR:0{CLM:0;MXL:0;PEL:0;PUR:0;};EAS:0{CDX:0;CHB:0;CHS:0;JPT:0;KHV:0;};EUR:0{AJ:0;ASJ:0;CEU:0;FIN:0;GBR:0;IBS:0;TSI:0;};SAS:0{BEB:0;GIH:0;ITU:0;PJL:0;STU:0;};	.:0;AFR:3;EUR:0;EAS:0;SAS:0;AMR:0;
ATXN3	(CAG)2-CAA-AAG-CAG-CAA-(CAG)31	AFR:1{ACB:0;ASW:0;ESN:0;GWD:0;LWK:0;MSL:0;YRI:1;};AMR:0{CLM:0;MXL:0;PEL:0;PUR:0;};EAS:0{CDX:0;CHB:0;CHS:0;JPT:0;KHV:0;};EUR:0{AJ:0;ASJ:0;CEU:0;FIN:0;GBR:0;IBS:0;TSI:0;};SAS:0{BEB:0;GIH:0;ITU:0;PJL:0;STU:0;};	.:0;AFR:1;EUR:0;EAS:0;SAS:0;AMR:0;
ATXN3	(CAG)2-CAA-AAG-CAG-CAA-(CAG)32	AFR:2{ACB:0;ASW:0;ESN:2;GWD:0;LWK:0;MSL:0;YRI:0;};AMR:0{CLM:0;MXL:0;PEL:0;PUR:0;};EAS:0{CDX:0;CHB:0;CHS:0;JPT:0;KHV:0;};EUR:0{AJ:0;ASJ:0;CEU:0;FIN:0;GBR:0;IBS:0;TSI:0;};SAS:0{BEB:0;GIH:0;ITU:0;PJL:0;STU:0;};	.:0;AFR:2;EUR:0;EAS:0;SAS:0;AMR:0;
ATXN3	(CAG)2-CAA-AAG-CAG-CAA-(CAG)33	AFR:1{ACB:0;ASW:0;ESN:1;GWD:0;LWK:0;MSL:0;YRI:0;};AMR:0{CLM:0;MXL:0;PEL:0;PUR:0;};EAS:1{CDX:0;CHB:0;CHS:0;JPT:0;KHV:1;};EUR:0{AJ:0;ASJ:0;CEU:0;FIN:0;GBR:0;IBS:0;TSI:0;};SAS:0{BEB:0;GIH:0;ITU:0;PJL:0;STU:0;};	.:0;AFR:1;EUR:0;EAS:1;SAS:0;AMR:0;
ATXN3	(CAG)2-CAA-AAG-CAG-CAA-(CAG)35	AFR:0{ACB:0;ASW:0;ESN:0;GWD:0;LWK:0;MSL:0;YRI:0;};AMR:1{CLM:1;MXL:0;PEL:0;PUR:0;};EAS:0{CDX:0;CHB:0;CHS:0;JPT:0;KHV:0;};EUR:0{AJ:0;ASJ:0;CEU:0;FIN:0;GBR:0;IBS:0;TSI:0;};SAS:0{BEB:0;GIH:0;ITU:0;PJL:0;STU:0;};	.:0;AFR:0;EUR:1;EAS:0;SAS:0;AMR:0;
ATXN3	(CAG)2-CAA-AAG-CAG-CAA-(CAG)4-CAA-(CAG)10	AFR:3{ACB:1;ASW:0;ESN:0;GWD:1;LWK:0;MSL:1;YRI:0;};AMR:1{CLM:0;MXL:0;PEL:0;PUR:1;};EAS:0{CDX:0;CHB:0;CHS:0;JPT:0;KHV:0;};EUR:0{AJ:0;ASJ:0;CEU:0;FIN:0;GBR:0;IBS:0;TSI:0;};SAS:0{BEB:0;GIH:0;ITU:0;PJL:0;STU:0;};	.:0;AFR:4;EUR:0;EAS:0;SAS:0;AMR:0;
ATXN3	(CAG)2-CAA-AAG-CAG-CAA-(CAG)4-CAA-(CAG)8	AFR:4{ACB:2;ASW:0;ESN:0;GWD:1;LWK:0;MSL:1;YRI:0;};AMR:0{CLM:0;MXL:0;PEL:0;PUR:0;};EAS:0{CDX:0;CHB:0;CHS:0;JPT:0;KHV:0;};EUR:0{AJ:0;ASJ:0;CEU:0;FIN:0;GBR:0;IBS:0;TSI:0;};SAS:0{BEB:0;GIH:0;ITU:0;PJL:0;STU:0;};	.:0;AFR:4;EUR:0;EAS:0;SAS:0;AMR:0;
ATXN3	(CAG)2-CAA-AAG-CAG-CAA-(CAG)8	AFR:17{ACB:3;ASW:0;ESN:3;GWD:3;LWK:4;MSL:1;YRI:3;};AMR:28{CLM:5;MXL:0;PEL:13;PUR:10;};EAS:54{CDX:12;CHB:3;CHS:30;JPT:0;KHV:9;};EUR:9{AJ:0;ASJ:0;CEU:0;FIN:2;GBR:2;IBS:3;TSI:2;};SAS:13{BEB:1;GIH:1;ITU:3;PJL:4;STU:4;};	.:0;AFR:15;EUR:26;EAS:59;SAS:10;AMR:11;
ATXN7	(CAG)10	AFR:115{.:4;ACB:20;ASW:5;ESN:24;GWD:21;LWK:12;MSL:11;YRI:18;};AMR:81{CLM:25;MXL:0;PEL:28;PUR:28;};EAS:92{CDX:19;CHB:4;CHS:40;JPT:3;KHV:26;};EUR:40{AJ:0;ASJ:1;CEU:2;FIN:7;GBR:18;IBS:6;TSI:6;};SAS:78{BEB:13;GIH:3;ITU:20;PJL:27;STU:15;};	.:0;AFR:112;EUR:102;EAS:88;SAS:72;AMR:30;
ATXN7	(CAG)10-CCG-CAG	AFR:4{ACB:1;ASW:0;ESN:0;GWD:2;LWK:0;MSL:1;YRI:0;};AMR:0{CLM:0;MXL:0;PEL:0;PUR:0;};EAS:0{CDX:0;CHB:0;CHS:0;JPT:0;KHV:0;};EUR:0{AJ:0;ASJ:0;CEU:0;FIN:0;GBR:0;IBS:0;TSI:0;};SAS:0{BEB:0;GIH:0;ITU:0;PJL:0;STU:0;};	.:0;AFR:4;EUR:0;EAS:0;SAS:0;AMR:0;
ATXN7	(CAG)11	AFR:30{ACB:6;ASW:1;ESN:7;GWD:3;LWK:3;MSL:3;YRI:7;};AMR:4{CLM:1;MXL:0;PEL:1;PUR:2;};EAS:5{CDX:2;CHB:1;CHS:0;JPT:1;KHV:1;};EUR:2{AJ:0;ASJ:0;CEU:1;FIN:0;GBR:1;IBS:0;TSI:0;};SAS:4{BEB:1;GIH:0;ITU:1;PJL:0;STU:2;};	.:0;AFR:31;EUR:6;EAS:3;SAS:3;AMR:2;
ATXN7	(CAG)12	AFR:7{ACB:0;ASW:0;ESN:1;GWD:0;LWK:1;MSL:3;YRI:2;};AMR:20{CLM:6;MXL:2;PEL:6;PUR:6;};EAS:10{CDX:3;CHB:1;CHS:2;JPT:1;KHV:3;};EUR:3{AJ:0;ASJ:1;CEU:1;FIN:1;GBR:0;IBS:0;TSI:0;};SAS:11{BEB:0;GIH:1;ITU:1;PJL:7;STU:2;};	.:0;AFR:5;EUR:19;EAS:11;SAS:8;AMR:8;
ATXN7	(CAG)13	AFR:0{ACB:0;ASW:0;ESN:0;GWD:0;LWK:0;MSL:0;YRI:0;};AMR:4{CLM:2;MXL:0;PEL:0;PUR:2;};EAS:1{CDX:0;CHB:0;CHS:1;JPT:0;KHV:0;};EUR:3{AJ:0;ASJ:0;CEU:0;FIN:0;GBR:1;IBS:2;TSI:0;};SAS:4{BEB:2;GIH:0;ITU:1;PJL:1;STU:0;};	.:0;AFR:0;EUR:8;EAS:1;SAS:3;AMR:0;
ATXN7	(CAG)14	AFR:1{ACB:0;ASW:0;ESN:0;GWD:0;LWK:1;MSL:0;YRI:0;};AMR:0{CLM:0;MXL:0;PEL:0;PUR:0;};EAS:0{CDX:0;CHB:0;CHS:0;JPT:0;KHV:0;};EUR:0{AJ:0;ASJ:0;CEU:0;FIN:0;GBR:0;IBS:0;TSI:0;};SAS:1{BEB:0;GIH:0;ITU:1;PJL:0;STU:0;};	.:0;AFR:1;EUR:0;EAS:0;SAS:1;AMR:0;
ATXN7	(CAG)4-(C)3-(CAG)6	AFR:6{ACB:1;ASW:0;ESN:2;GWD:2;LWK:0;MSL:1;YRI:0;};AMR:0{CLM:0;MXL:0;PEL:0;PUR:0;};EAS:0{CDX:0;CHB:0;CHS:0;JPT:0;KHV:0;};EUR:0{AJ:0;ASJ:0;CEU:0;FIN:0;GBR:0;IBS:0;TSI:0;};SAS:1{BEB:0;GIH:0;ITU:0;PJL:1;STU:0;};	.:0;AFR:4;EUR:0;EAS:0;SAS:2;AMR:1;
ATXN7	(CAG)7	AFR:1{ACB:0;ASW:0;ESN:0;GWD:1;LWK:0;MSL:0;YRI:0;};AMR:1{CLM:0;MXL:0;PEL:0;PUR:1;};EAS:1{CDX:0;CHB:0;CHS:0;JPT:1;KHV:0;};EUR:0{AJ:0;ASJ:0;CEU:0;FIN:0;GBR:0;IBS:0;TSI:0;};SAS:0{BEB:0;GIH:0;ITU:0;PJL:0;STU:0;};	.:0;AFR:2;EUR:1;EAS:0;SAS:0;AMR:0;
ATXN7	(CAG)8	AFR:2{ACB:0;ASW:0;ESN:0;GWD:0;LWK:1;MSL:1;YRI:0;};AMR:2{CLM:0;MXL:0;PEL:1;PUR:1;};EAS:0{CDX:0;CHB:0;CHS:0;JPT:0;KHV:0;};EUR:0{AJ:0;ASJ:0;CEU:0;FIN:0;GBR:0;IBS:0;TSI:0;};SAS:0{BEB:0;GIH:0;ITU:0;PJL:0;STU:0;};	.:0;AFR:3;EUR:0;EAS:0;SAS:1;AMR:0;
ATXN7	(CAG)9	AFR:6{ACB:0;ASW:0;ESN:0;GWD:1;LWK:0;MSL:4;YRI:1;};AMR:0{CLM:0;MXL:0;PEL:0;PUR:0;};EAS:0{CDX:0;CHB:0;CHS:0;JPT:0;KHV:0;};EUR:0{AJ:0;ASJ:0;CEU:0;FIN:0;GBR:0;IBS:0;TSI:0;};SAS:0{BEB:0;GIH:0;ITU:0;PJL:0;STU:0;};	.:0;AFR:6;EUR:0;EAS:0;SAS:0;AMR:0;
ATXN8OS	(CTG)10	AFR:1{ACB:0;ASW:0;ESN:0;GWD:0;LWK:0;MSL:0;YRI:1;};AMR:1{CLM:1;MXL:0;PEL:0;PUR:0;};EAS:0{CDX:0;CHB:0;CHS:0;JPT:0;KHV:0;};EUR:1{AJ:0;ASJ:0;CEU:0;FIN:1;GBR:0;IBS:0;TSI:0;};SAS:0{BEB:0;GIH:0;ITU:0;PJL:0;STU:0;};	.:0;AFR:1;EUR:2;EAS:0;SAS:0;AMR:0;
ATXN8OS	(CTG)11	AFR:27{ACB:2;ASW:1;ESN:8;GWD:4;LWK:2;MSL:2;YRI:8;};AMR:1{CLM:0;MXL:1;PEL:0;PUR:0;};EAS:0{CDX:0;CHB:0;CHS:0;JPT:0;KHV:0;};EUR:0{AJ:0;ASJ:0;CEU:0;FIN:0;GBR:0;IBS:0;TSI:0;};SAS:0{BEB:0;GIH:0;ITU:0;PJL:0;STU:0;};	.:0;AFR:27;EUR:0;EAS:0;SAS:0;AMR:1;
ATXN8OS	(CTG)12	AFR:10{ACB:3;ASW:0;ESN:4;GWD:0;LWK:0;MSL:1;YRI:2;};AMR:28{CLM:13;MXL:0;PEL:6;PUR:9;};EAS:11{CDX:4;CHB:1;CHS:0;JPT:2;KHV:4;};EUR:11{AJ:0;ASJ:0;CEU:0;FIN:1;GBR:4;IBS:2;TSI:4;};SAS:31{BEB:5;GIH:1;ITU:7;PJL:13;STU:5;};	.:0;AFR:10;EUR:16;EAS:3;SAS:51;AMR:11;
ATXN8OS	(CTG)13	AFR:8{ACB:1;ASW:0;ESN:2;GWD:2;LWK:1;MSL:2;YRI:0;};AMR:1{CLM:0;MXL:0;PEL:1;PUR:0;};EAS:2{CDX:0;CHB:1;CHS:0;JPT:0;KHV:1;};EUR:1{AJ:0;ASJ:0;CEU:0;FIN:0;GBR:1;IBS:0;TSI:0;};SAS:5{BEB:2;GIH:0;ITU:1;PJL:0;STU:2;};	.:0;AFR:7;EUR:3;EAS:2;SAS:3;AMR:2;
ATXN8OS	(CTG)14	AFR:22{ACB:3;ASW:2;ESN:3;GWD:7;LWK:3;MSL:1;YRI:3;};AMR:0{CLM:0;MXL:0;PEL:0;PUR:0;};EAS:0{CDX:0;CHB:0;CHS:0;JPT:0;KHV:0;};EUR:1{AJ:0;ASJ:0;CEU:0;FIN:0;GBR:0;IBS:0;TSI:1;};SAS:4{BEB:1;GIH:1;ITU:2;PJL:0;STU:0;};	.:0;AFR:20;EUR:2;EAS:0;SAS:4;AMR:0;
ATXN8OS	(CTG)15	AFR:23{.:1;ACB:1;ASW:1;ESN:4;GWD:2;LWK:6;MSL:5;YRI:3;};AMR:32{CLM:7;MXL:0;PEL:16;PUR:9;};EAS:11{CDX:5;CHB:0;CHS:6;JPT:0;KHV:0;};EUR:9{AJ:0;ASJ:1;CEU:1;FIN:1;GBR:3;IBS:2;TSI:1;};SAS:17{BEB:3;GIH:0;ITU:2;PJL:8;STU:4;};	.:0;AFR:23;EUR:32;EAS:10;SAS:10;AMR:17;
ATXN8OS	(CTG)16	AFR:18{.:1;ACB:5;ASW:1;ESN:3;GWD:1;LWK:2;MSL:0;YRI:5;};AMR:8{CLM:1;MXL:0;PEL:4;PUR:3;};EAS:2{CDX:2;CHB:0;CHS:0;JPT:0;KHV:0;};EUR:12{AJ:0;ASJ:1;CEU:3;FIN:1;GBR:7;IBS:0;TSI:0;};SAS:5{BEB:1;GIH:2;ITU:1;PJL:1;STU:0;};	.:0;AFR:16;EUR:20;EAS:2;SAS:3;AMR:3;
ATXN8OS	(CTG)17	AFR:6{ACB:2;ASW:0;ESN:1;GWD:0;LWK:0;MSL:2;YRI:1;};AMR:4{CLM:0;MXL:0;PEL:0;PUR:4;};EAS:7{CDX:0;CHB:1;CHS:5;JPT:1;KHV:0;};EUR:2{AJ:0;ASJ:0;CEU:0;FIN:0;GBR:1;IBS:1;TSI:0;};SAS:7{BEB:2;GIH:0;ITU:0;PJL:3;STU:2;};	.:0;AFR:6;EUR:4;EAS:7;SAS:5;AMR:4;
ATXN8OS	(CTG)18	AFR:2{ACB:0;ASW:0;ESN:0;GWD:1;LWK:0;MSL:0;YRI:1;};AMR:5{CLM:2;MXL:0;PEL:1;PUR:2;};EAS:12{CDX:1;CHB:1;CHS:8;JPT:0;KHV:2;};EUR:0{AJ:0;ASJ:0;CEU:0;FIN:0;GBR:0;IBS:0;TSI:0;};SAS:8{BEB:1;GIH:0;ITU:1;PJL:4;STU:2;};	.:0;AFR:2;EUR:8;EAS:10;SAS:5;AMR:2;
ATXN8OS	(CTG)18-CAG-(CTG)11	AFR:2{ACB:0;ASW:0;ESN:0;GWD:2;LWK:0;MSL:0;YRI:0;};AMR:0{CLM:0;MXL:0;PEL:0;PUR:0;};EAS:0{CDX:0;CHB:0;CHS:0;JPT:0;KHV:0;};EUR:0{AJ:0;ASJ:0;CEU:0;FIN:0;GBR:0;IBS:0;TSI:0;};SAS:0{BEB:0;GIH:0;ITU:0;PJL:0;STU:0;};	.:0;AFR:2;EUR:0;EAS:0;SAS:0;AMR:0;
ATXN8OS	(CTG)18-CAG-(CTG)14	AFR:2{ACB:0;ASW:0;ESN:1;GWD:1;LWK:0;MSL:0;YRI:0;};AMR:0{CLM:0;MXL:0;PEL:0;PUR:0;};EAS:0{CDX:0;CHB:0;CHS:0;JPT:0;KHV:0;};EUR:0{AJ:0;ASJ:0;CEU:0;FIN:0;GBR:0;IBS:0;TSI:0;};SAS:0{BEB:0;GIH:0;ITU:0;PJL:0;STU:0;};	.:0;AFR:2;EUR:0;EAS:0;SAS:0;AMR:0;
ATXN8OS	(CTG)18-CAG-(CTG)15	AFR:1{ACB:0;ASW:0;ESN:1;GWD:0;LWK:0;MSL:0;YRI:0;};AMR:0{CLM:0;MXL:0;PEL:0;PUR:0;};EAS:0{CDX:0;CHB:0;CHS:0;JPT:0;KHV:0;};EUR:0{AJ:0;ASJ:0;CEU:0;FIN:0;GBR:0;IBS:0;TSI:0;};SAS:0{BEB:0;GIH:0;ITU:0;PJL:0;STU:0;};	.:0;AFR:1;EUR:0;EAS:0;SAS:0;AMR:0;
ATXN8OS	(CTG)18-CAG-(CTG)16	AFR:1{ACB:0;ASW:0;ESN:0;GWD:0;LWK:0;MSL:0;YRI:1;};AMR:0{CLM:0;MXL:0;PEL:0;PUR:0;};EAS:0{CDX:0;CHB:0;CHS:0;JPT:0;KHV:0;};EUR:0{AJ:0;ASJ:0;CEU:0;FIN:0;GBR:0;IBS:0;TSI:0;};SAS:0{BEB:0;GIH:0;ITU:0;PJL:0;STU:0;};	.:0;AFR:1;EUR:0;EAS:0;SAS:0;AMR:0;
ATXN8OS	(CTG)18-CAG-(CTG)17	AFR:1{ACB:0;ASW:0;ESN:1;GWD:0;LWK:0;MSL:0;YRI:0;};AMR:0{CLM:0;MXL:0;PEL:0;PUR:0;};EAS:0{CDX:0;CHB:0;CHS:0;JPT:0;KHV:0;};EUR:0{AJ:0;ASJ:0;CEU:0;FIN:0;GBR:0;IBS:0;TSI:0;};SAS:0{BEB:0;GIH:0;ITU:0;PJL:0;STU:0;};	.:0;AFR:1;EUR:0;EAS:0;SAS:0;AMR:0;
ATXN8OS	(CTG)18-CAG-(CTG)19	AFR:1{ACB:0;ASW:0;ESN:0;GWD:0;LWK:0;MSL:1;YRI:0;};AMR:0{CLM:0;MXL:0;PEL:0;PUR:0;};EAS:0{CDX:0;CHB:0;CHS:0;JPT:0;KHV:0;};EUR:0{AJ:0;ASJ:0;CEU:0;FIN:0;GBR:0;IBS:0;TSI:0;};SAS:0{BEB:0;GIH:0;ITU:0;PJL:0;STU:0;};	.:0;AFR:1;EUR:0;EAS:0;SAS:0;AMR:0;
ATXN8OS	(CTG)19	AFR:6{ACB:0;ASW:0;ESN:4;GWD:0;LWK:1;MSL:0;YRI:1;};AMR:1{CLM:0;MXL:0;PEL:1;PUR:0;};EAS:17{CDX:2;CHB:0;CHS:7;JPT:0;KHV:8;};EUR:0{AJ:0;ASJ:0;CEU:0;FIN:0;GBR:0;IBS:0;TSI:0;};SAS:4{BEB:0;GIH:0;ITU:1;PJL:2;STU:1;};	.:0;AFR:6;EUR:1;EAS:17;SAS:3;AMR:1;
ATXN8OS	(CTG)19-CAG-(CTG)18	AFR:1{ACB:0;ASW:0;ESN:0;GWD:0;LWK:0;MSL:1;YRI:0;};AMR:0{CLM:0;MXL:0;PEL:0;PUR:0;};EAS:0{CDX:0;CHB:0;CHS:0;JPT:0;KHV:0;};EUR:0{AJ:0;ASJ:0;CEU:0;FIN:0;GBR:0;IBS:0;TSI:0;};SAS:0{BEB:0;GIH:0;ITU:0;PJL:0;STU:0;};	.:0;AFR:1;EUR:0;EAS:0;SAS:0;AMR:0;
ATXN8OS	(CTG)2-G-(CTG)12	AFR:0{ACB:0;ASW:0;ESN:0;GWD:0;LWK:0;MSL:0;YRI:0;};AMR:0{CLM:0;MXL:0;PEL:0;PUR:0;};EAS:0{CDX:0;CHB:0;CHS:0;JPT:0;KHV:0;};EUR:0{AJ:0;ASJ:0;CEU:0;FIN:0;GBR:0;IBS:0;TSI:0;};SAS:1{BEB:0;GIH:0;ITU:0;PJL:1;STU:0;};	.:0;AFR:0;EUR:1;EAS:0;SAS:0;AMR:0;
ATXN8OS	(CTG)20	AFR:8{ACB:3;ASW:1;ESN:1;GWD:2;LWK:0;MSL:1;YRI:0;};AMR:1{CLM:0;MXL:0;PEL:0;PUR:1;};EAS:8{CDX:1;CHB:0;CHS:1;JPT:2;KHV:4;};EUR:1{AJ:0;ASJ:0;CEU:0;FIN:0;GBR:0;IBS:1;TSI:0;};SAS:3{BEB:0;GIH:0;ITU:0;PJL:2;STU:1;};	.:0;AFR:8;EUR:3;EAS:8;SAS:2;AMR:0;
ATXN8OS	(CTG)21	AFR:1{ACB:1;ASW:0;ESN:0;GWD:0;LWK:0;MSL:0;YRI:0;};AMR:2{CLM:0;MXL:0;PEL:1;PUR:1;};EAS:10{CDX:3;CHB:1;CHS:4;JPT:0;KHV:2;};EUR:1{AJ:0;ASJ:0;CEU:0;FIN:0;GBR:0;IBS:1;TSI:0;};SAS:0{BEB:0;GIH:0;ITU:0;PJL:0;STU:0;};	.:0;AFR:1;EUR:2;EAS:10;SAS:0;AMR:1;
ATXN8OS	(CTG)21-CGG-(CTG)9-CGG-(CTG)3-CGG-(CTG)5-CGG-(CTG)25	AFR:0{ACB:0;ASW:0;ESN:0;GWD:0;LWK:0;MSL:0;YRI:0;};AMR:1{CLM:1;MXL:0;PEL:0;PUR:0;};EAS:0{CDX:0;CHB:0;CHS:0;JPT:0;KHV:0;};EUR:0{AJ:0;ASJ:0;CEU:0;FIN:0;GBR:0;IBS:0;TSI:0;};SAS:0{BEB:0;GIH:0;ITU:0;PJL:0;STU:0;};	.:0;AFR:0;EUR:1;EAS:0;SAS:0;AMR:0;
ATXN8OS	(CTG)22	AFR:0{ACB:0;ASW:0;ESN:0;GWD:0;LWK:0;MSL:0;YRI:0;};AMR:1{CLM:0;MXL:0;PEL:0;PUR:1;};EAS:1{CDX:0;CHB:0;CHS:1;JPT:0;KHV:0;};EUR:0{AJ:0;ASJ:0;CEU:0;FIN:0;GBR:0;IBS:0;TSI:0;};SAS:0{BEB:0;GIH:0;ITU:0;PJL:0;STU:0;};	.:0;AFR:0;EUR:0;EAS:2;SAS:0;AMR:0;
ATXN8OS	(CTG)25	AFR:0{ACB:0;ASW:0;ESN:0;GWD:0;LWK:0;MSL:0;YRI:0;};AMR:0{CLM:0;MXL:0;PEL:0;PUR:0;};EAS:1{CDX:0;CHB:1;CHS:0;JPT:0;KHV:0;};EUR:0{AJ:0;ASJ:0;CEU:0;FIN:0;GBR:0;IBS:0;TSI:0;};SAS:0{BEB:0;GIH:0;ITU:0;PJL:0;STU:0;};	.:0;AFR:0;EUR:0;EAS:1;SAS:0;AMR:0;
ATXN8OS	(CTG)3-CTT-(CTG)66	AFR:0{ACB:0;ASW:0;ESN:0;GWD:0;LWK:0;MSL:0;YRI:0;};AMR:1{CLM:0;MXL:0;PEL:1;PUR:0;};EAS:0{CDX:0;CHB:0;CHS:0;JPT:0;KHV:0;};EUR:0{AJ:0;ASJ:0;CEU:0;FIN:0;GBR:0;IBS:0;TSI:0;};SAS:0{BEB:0;GIH:0;ITU:0;PJL:0;STU:0;};	.:0;AFR:0;EUR:0;EAS:1;SAS:0;AMR:0;
ATXN8OS	(CTG)34	AFR:1{ACB:1;ASW:0;ESN:0;GWD:0;LWK:0;MSL:0;YRI:0;};AMR:0{CLM:0;MXL:0;PEL:0;PUR:0;};EAS:0{CDX:0;CHB:0;CHS:0;JPT:0;KHV:0;};EUR:0{AJ:0;ASJ:0;CEU:0;FIN:0;GBR:0;IBS:0;TSI:0;};SAS:0{BEB:0;GIH:0;ITU:0;PJL:0;STU:0;};	.:0;AFR:1;EUR:0;EAS:0;SAS:0;AMR:0;
ATXN8OS	(CTG)484	AFR:1{ACB:1;ASW:0;ESN:0;GWD:0;LWK:0;MSL:0;YRI:0;};AMR:0{CLM:0;MXL:0;PEL:0;PUR:0;};EAS:0{CDX:0;CHB:0;CHS:0;JPT:0;KHV:0;};EUR:0{AJ:0;ASJ:0;CEU:0;FIN:0;GBR:0;IBS:0;TSI:0;};SAS:0{BEB:0;GIH:0;ITU:0;PJL:0;STU:0;};	.:0;AFR:0;EUR:1;EAS:0;SAS:0;AMR:0;
ATXN8OS	(CTG)5-CTA-(CTG)11	AFR:0{ACB:0;ASW:0;ESN:0;GWD:0;LWK:0;MSL:0;YRI:0;};AMR:0{CLM:0;MXL:0;PEL:0;PUR:0;};EAS:0{CDX:0;CHB:0;CHS:0;JPT:0;KHV:0;};EUR:0{AJ:0;ASJ:0;CEU:0;FIN:0;GBR:0;IBS:0;TSI:0;};SAS:1{BEB:0;GIH:0;ITU:1;PJL:0;STU:0;};	.:0;AFR:0;EUR:1;EAS:0;SAS:0;AMR:0;
ATXN8OS	(CTG)6	AFR:0{ACB:0;ASW:0;ESN:0;GWD:0;LWK:0;MSL:0;YRI:0;};AMR:1{CLM:0;MXL:0;PEL:1;PUR:0;};EAS:0{CDX:0;CHB:0;CHS:0;JPT:0;KHV:0;};EUR:0{AJ:0;ASJ:0;CEU:0;FIN:0;GBR:0;IBS:0;TSI:0;};SAS:0{BEB:0;GIH:0;ITU:0;PJL:0;STU:0;};	.:0;AFR:0;EUR:0;EAS:0;SAS:0;AMR:1;
ATXN8OS	(CTG)6-TG-(CTG)13	AFR:0{ACB:0;ASW:0;ESN:0;GWD:0;LWK:0;MSL:0;YRI:0;};AMR:0{CLM:0;MXL:0;PEL:0;PUR:0;};EAS:1{CDX:0;CHB:0;CHS:1;JPT:0;KHV:0;};EUR:0{AJ:0;ASJ:0;CEU:0;FIN:0;GBR:0;IBS:0;TSI:0;};SAS:0{BEB:0;GIH:0;ITU:0;PJL:0;STU:0;};	.:0;AFR:0;EUR:0;EAS:1;SAS:0;AMR:0;
ATXN8OS	(CTG)687	AFR:1{ACB:1;ASW:0;ESN:0;GWD:0;LWK:0;MSL:0;YRI:0;};AMR:0{CLM:0;MXL:0;PEL:0;PUR:0;};EAS:0{CDX:0;CHB:0;CHS:0;JPT:0;KHV:0;};EUR:0{AJ:0;ASJ:0;CEU:0;FIN:0;GBR:0;IBS:0;TSI:0;};SAS:0{BEB:0;GIH:0;ITU:0;PJL:0;STU:0;};	.:0;AFR:0;EUR:1;EAS:0;SAS:0;AMR:0;
ATXN8OS	(CTG)7	AFR:1{ACB:0;ASW:0;ESN:0;GWD:0;LWK:1;MSL:0;YRI:0;};AMR:0{CLM:0;MXL:0;PEL:0;PUR:0;};EAS:0{CDX:0;CHB:0;CHS:0;JPT:0;KHV:0;};EUR:0{AJ:0;ASJ:0;CEU:0;FIN:0;GBR:0;IBS:0;TSI:0;};SAS:0{BEB:0;GIH:0;ITU:0;PJL:0;STU:0;};	.:0;AFR:1;EUR:0;EAS:0;SAS:0;AMR:0;
ATXN8OS	(CTG)8	AFR:7{ACB:0;ASW:0;ESN:0;GWD:3;LWK:0;MSL:3;YRI:1;};AMR:0{CLM:0;MXL:0;PEL:0;PUR:0;};EAS:0{CDX:0;CHB:0;CHS:0;JPT:0;KHV:0;};EUR:0{AJ:0;ASJ:0;CEU:0;FIN:0;GBR:0;IBS:0;TSI:0;};SAS:1{BEB:0;GIH:0;ITU:1;PJL:0;STU:0;};	.:0;AFR:7;EUR:1;EAS:0;SAS:0;AMR:0;
ATXN8OS	(CTG)9	AFR:19{.:2;ACB:4;ASW:0;ESN:1;GWD:4;LWK:2;MSL:5;YRI:1;};AMR:24{CLM:9;MXL:1;PEL:4;PUR:10;};EAS:26{CDX:6;CHB:0;CHS:10;JPT:1;KHV:9;};EUR:9{AJ:0;ASJ:0;CEU:0;FIN:4;GBR:4;IBS:1;TSI:0;};SAS:10{BEB:1;GIH:0;ITU:5;PJL:1;STU:3;};	.:0;AFR:18;EUR:40;EAS:21;SAS:5;AMR:4;
ATXN8OS	G-(CTG)13	AFR:1{ACB:0;ASW:0;ESN:0;GWD:1;LWK:0;MSL:0;YRI:0;};AMR:0{CLM:0;MXL:0;PEL:0;PUR:0;};EAS:0{CDX:0;CHB:0;CHS:0;JPT:0;KHV:0;};EUR:0{AJ:0;ASJ:0;CEU:0;FIN:0;GBR:0;IBS:0;TSI:0;};SAS:0{BEB:0;GIH:0;ITU:0;PJL:0;STU:0;};	.:0;AFR:1;EUR:0;EAS:0;SAS:0;AMR:0;
ATXN8OS	G-(CTG)15	AFR:0{ACB:0;ASW:0;ESN:0;GWD:0;LWK:0;MSL:0;YRI:0;};AMR:0{CLM:0;MXL:0;PEL:0;PUR:0;};EAS:0{CDX:0;CHB:0;CHS:0;JPT:0;KHV:0;};EUR:0{AJ:0;ASJ:0;CEU:0;FIN:0;GBR:0;IBS:0;TSI:0;};SAS:1{BEB:0;GIH:0;ITU:1;PJL:0;STU:0;};	.:0;AFR:0;EUR:0;EAS:0;SAS:0;AMR:1;
ATXN8OS	G-(CTG)16	AFR:0{ACB:0;ASW:0;ESN:0;GWD:0;LWK:0;MSL:0;YRI:0;};AMR:0{CLM:0;MXL:0;PEL:0;PUR:0;};EAS:0{CDX:0;CHB:0;CHS:0;JPT:0;KHV:0;};EUR:0{AJ:0;ASJ:0;CEU:0;FIN:0;GBR:0;IBS:0;TSI:0;};SAS:1{BEB:0;GIH:0;ITU:1;PJL:0;STU:0;};	.:0;AFR:0;EUR:0;EAS:0;SAS:1;AMR:0;
ATXN8OS	G-(CTG)18	AFR:0{ACB:0;ASW:0;ESN:0;GWD:0;LWK:0;MSL:0;YRI:0;};AMR:0{CLM:0;MXL:0;PEL:0;PUR:0;};EAS:1{CDX:0;CHB:0;CHS:1;JPT:0;KHV:0;};EUR:0{AJ:0;ASJ:0;CEU:0;FIN:0;GBR:0;IBS:0;TSI:0;};SAS:0{BEB:0;GIH:0;ITU:0;PJL:0;STU:0;};	.:0;AFR:0;EUR:0;EAS:1;SAS:0;AMR:0;
BEAN1	(A)3-(TAAAA)15-TAA-(TAAAA)2	AFR:0{ACB:0;ASW:0;ESN:0;GWD:0;LWK:0;MSL:0;YRI:0;};AMR:0{CLM:0;MXL:0;PEL:0;PUR:0;};EAS:0{CDX:0;CHB:0;CHS:0;JPT:0;KHV:0;};EUR:0{AJ:0;ASJ:0;CEU:0;FIN:0;GBR:0;IBS:0;TSI:0;};SAS:1{BEB:1;GIH:0;ITU:0;PJL:0;STU:0;};	.:0;AFR:0;EUR:0;EAS:0;SAS:1;AMR:0;
BEAN1	(ATAAC)11-AAACA-(TAACA)19-(TAAAA)6-(A)3	AFR:0{ACB:0;ASW:0;ESN:0;GWD:0;LWK:0;MSL:0;YRI:0;};AMR:0{CLM:0;MXL:0;PEL:0;PUR:0;};EAS:0{CDX:0;CHB:0;CHS:0;JPT:0;KHV:0;};EUR:0{AJ:0;ASJ:0;CEU:0;FIN:0;GBR:0;IBS:0;TSI:0;};SAS:1{BEB:0;GIH:0;ITU:0;PJL:1;STU:0;};	.:0;AFR:0;EUR:1;EAS:0;SAS:0;AMR:0;
BEAN1	(TAAAA)10-TAA-(TAAAA)2	AFR:4{ACB:1;ASW:1;ESN:0;GWD:1;LWK:0;MSL:0;YRI:1;};AMR:1{CLM:1;MXL:0;PEL:0;PUR:0;};EAS:0{CDX:0;CHB:0;CHS:0;JPT:0;KHV:0;};EUR:0{AJ:0;ASJ:0;CEU:0;FIN:0;GBR:0;IBS:0;TSI:0;};SAS:2{BEB:1;GIH:0;ITU:1;PJL:0;STU:0;};	.:0;AFR:4;EUR:0;EAS:0;SAS:3;AMR:0;
BEAN1	(TAAAA)10-TAAA-(TAAAA)2	AFR:0{ACB:0;ASW:0;ESN:0;GWD:0;LWK:0;MSL:0;YRI:0;};AMR:0{CLM:0;MXL:0;PEL:0;PUR:0;};EAS:1{CDX:1;CHB:0;CHS:0;JPT:0;KHV:0;};EUR:0{AJ:0;ASJ:0;CEU:0;FIN:0;GBR:0;IBS:0;TSI:0;};SAS:0{BEB:0;GIH:0;ITU:0;PJL:0;STU:0;};	.:0;AFR:0;EUR:0;EAS:0;SAS:0;AMR:1;
BEAN1	(TAAAA)101-(A)3-TAAAA	AFR:0{ACB:0;ASW:0;ESN:0;GWD:0;LWK:0;MSL:0;YRI:0;};AMR:1{CLM:1;MXL:0;PEL:0;PUR:0;};EAS:0{CDX:0;CHB:0;CHS:0;JPT:0;KHV:0;};EUR:0{AJ:0;ASJ:0;CEU:0;FIN:0;GBR:0;IBS:0;TSI:0;};SAS:0{BEB:0;GIH:0;ITU:0;PJL:0;STU:0;};	.:0;AFR:0;EUR:1;EAS:0;SAS:0;AMR:0;
BEAN1	(TAAAA)105-TAAA-(TAAAA)208-(A)4-(TAAAA)99-TAAA-(TAAAA)100-A-(TAAAA)201-(A)2-(TAAAA)297-TAAA	AFR:0{ACB:0;ASW:0;ESN:0;GWD:0;LWK:0;MSL:0;YRI:0;};AMR:0{CLM:0;MXL:0;PEL:0;PUR:0;};EAS:0{CDX:0;CHB:0;CHS:0;JPT:0;KHV:0;};EUR:1{AJ:0;ASJ:0;CEU:0;FIN:0;GBR:1;IBS:0;TSI:0;};SAS:0{BEB:0;GIH:0;ITU:0;PJL:0;STU:0;};	.:0;AFR:0;EUR:1;EAS:0;SAS:0;AMR:0;
BEAN1	(TAAAA)11-TAA-(TAAAA)2	AFR:16{ACB:3;ASW:1;ESN:4;GWD:1;LWK:0;MSL:4;YRI:3;};AMR:3{CLM:2;MXL:0;PEL:0;PUR:1;};EAS:0{CDX:0;CHB:0;CHS:0;JPT:0;KHV:0;};EUR:4{AJ:0;ASJ:0;CEU:2;FIN:1;GBR:1;IBS:0;TSI:0;};SAS:11{BEB:0;GIH:2;ITU:3;PJL:4;STU:2;};	.:0;AFR:12;EUR:15;EAS:0;SAS:6;AMR:1;
BEAN1	(TAAAA)11-TAAA-(TAAAA)2-A	AFR:1{ACB:0;ASW:0;ESN:1;GWD:0;LWK:0;MSL:0;YRI:0;};AMR:0{CLM:0;MXL:0;PEL:0;PUR:0;};EAS:0{CDX:0;CHB:0;CHS:0;JPT:0;KHV:0;};EUR:0{AJ:0;ASJ:0;CEU:0;FIN:0;GBR:0;IBS:0;TSI:0;};SAS:0{BEB:0;GIH:0;ITU:0;PJL:0;STU:0;};	.:0;AFR:1;EUR:0;EAS:0;SAS:0;AMR:0;
BEAN1	(TAAAA)12-TAA-(TAAAA)2	AFR:24{.:1;ACB:4;ASW:1;ESN:5;GWD:4;LWK:2;MSL:2;YRI:5;};AMR:5{CLM:1;MXL:0;PEL:1;PUR:3;};EAS:11{CDX:0;CHB:1;CHS:6;JPT:0;KHV:4;};EUR:3{AJ:0;ASJ:0;CEU:0;FIN:2;GBR:1;IBS:0;TSI:0;};SAS:6{BEB:2;GIH:0;ITU:0;PJL:2;STU:2;};	.:0;AFR:19;EUR:25;EAS:1;SAS:3;AMR:1;
BEAN1	(TAAAA)12-TAA-(TAAAA)2-A	AFR:0{ACB:0;ASW:0;ESN:0;GWD:0;LWK:0;MSL:0;YRI:0;};AMR:0{CLM:0;MXL:0;PEL:0;PUR:0;};EAS:0{CDX:0;CHB:0;CHS:0;JPT:0;KHV:0;};EUR:0{AJ:0;ASJ:0;CEU:0;FIN:0;GBR:0;IBS:0;TSI:0;};SAS:1{BEB:0;GIH:0;ITU:0;PJL:0;STU:1;};	.:0;AFR:0;EUR:0;EAS:0;SAS:1;AMR:0;
BEAN1	(TAAAA)13-TAA-(TAAAA)2	AFR:16{.:1;ACB:1;ASW:1;ESN:5;GWD:4;LWK:1;MSL:2;YRI:1;};AMR:7{CLM:1;MXL:0;PEL:1;PUR:5;};EAS:5{CDX:0;CHB:0;CHS:3;JPT:0;KHV:2;};EUR:2{AJ:0;ASJ:0;CEU:0;FIN:0;GBR:2;IBS:0;TSI:0;};SAS:6{BEB:1;GIH:0;ITU:3;PJL:1;STU:1;};	.:0;AFR:12;EUR:17;EAS:4;SAS:3;AMR:0;
BEAN1	(TAAAA)13-TAAA-TAAAA-TAA-(TAAAA)2	AFR:0{ACB:0;ASW:0;ESN:0;GWD:0;LWK:0;MSL:0;YRI:0;};AMR:0{CLM:0;MXL:0;PEL:0;PUR:0;};EAS:0{CDX:0;CHB:0;CHS:0;JPT:0;KHV:0;};EUR:0{AJ:0;ASJ:0;CEU:0;FIN:0;GBR:0;IBS:0;TSI:0;};SAS:1{BEB:0;GIH:1;ITU:0;PJL:0;STU:0;};	.:0;AFR:0;EUR:1;EAS:0;SAS:0;AMR:0;
BEAN1	(TAAAA)14-TAA-(TAAAA)2	AFR:15{ACB:6;ASW:0;ESN:2;GWD:2;LWK:1;MSL:3;YRI:1;};AMR:7{CLM:3;MXL:0;PEL:4;PUR:0;};EAS:18{CDX:3;CHB:3;CHS:5;JPT:3;KHV:4;};EUR:2{AJ:0;ASJ:0;CEU:0;FIN:0;GBR:1;IBS:0;TSI:1;};SAS:12{BEB:2;GIH:0;ITU:1;PJL:4;STU:5;};	.:0;AFR:15;EUR:32;EAS:5;SAS:1;AMR:1;
BEAN1	(TAAAA)14-TAATA-ATAA-TAAAA-TAA	AFR:0{ACB:0;ASW:0;ESN:0;GWD:0;LWK:0;MSL:0;YRI:0;};AMR:0{CLM:0;MXL:0;PEL:0;PUR:0;};EAS:1{CDX:1;CHB:0;CHS:0;JPT:0;KHV:0;};EUR:0{AJ:0;ASJ:0;CEU:0;FIN:0;GBR:0;IBS:0;TSI:0;};SAS:0{BEB:0;GIH:0;ITU:0;PJL:0;STU:0;};	.:0;AFR:0;EUR:0;EAS:1;SAS:0;AMR:0;
BEAN1	(TAAAA)15-A	AFR:0{ACB:0;ASW:0;ESN:0;GWD:0;LWK:0;MSL:0;YRI:0;};AMR:0{CLM:0;MXL:0;PEL:0;PUR:0;};EAS:0{CDX:0;CHB:0;CHS:0;JPT:0;KHV:0;};EUR:0{AJ:0;ASJ:0;CEU:0;FIN:0;GBR:0;IBS:0;TSI:0;};SAS:1{BEB:0;GIH:0;ITU:0;PJL:0;STU:1;};	.:0;AFR:0;EUR:1;EAS:0;SAS:0;AMR:0;
BEAN1	(TAAAA)15-TA-TAAAA-TAA-(TAAAA)2	AFR:0{ACB:0;ASW:0;ESN:0;GWD:0;LWK:0;MSL:0;YRI:0;};AMR:1{CLM:1;MXL:0;PEL:0;PUR:0;};EAS:0{CDX:0;CHB:0;CHS:0;JPT:0;KHV:0;};EUR:0{AJ:0;ASJ:0;CEU:0;FIN:0;GBR:0;IBS:0;TSI:0;};SAS:0{BEB:0;GIH:0;ITU:0;PJL:0;STU:0;};	.:0;AFR:0;EUR:1;EAS:0;SAS:0;AMR:0;
BEAN1	(TAAAA)15-TAA-(TAAAA)2	AFR:7{.:1;ACB:1;ASW:1;ESN:1;GWD:1;LWK:0;MSL:0;YRI:2;};AMR:15{CLM:0;MXL:2;PEL:4;PUR:9;};EAS:12{CDX:1;CHB:1;CHS:6;JPT:0;KHV:4;};EUR:10{AJ:0;ASJ:0;CEU:1;FIN:1;GBR:4;IBS:2;TSI:2;};SAS:14{BEB:5;GIH:0;ITU:1;PJL:5;STU:3;};	.:0;AFR:3;EUR:44;EAS:3;SAS:5;AMR:3;
BEAN1	(TAAAA)15-TAA-TAAAA-TAA	AFR:0{ACB:0;ASW:0;ESN:0;GWD:0;LWK:0;MSL:0;YRI:0;};AMR:0{CLM:0;MXL:0;PEL:0;PUR:0;};EAS:0{CDX:0;CHB:0;CHS:0;JPT:0;KHV:0;};EUR:0{AJ:0;ASJ:0;CEU:0;FIN:0;GBR:0;IBS:0;TSI:0;};SAS:1{BEB:0;GIH:0;ITU:0;PJL:1;STU:0;};	.:0;AFR:0;EUR:1;EAS:0;SAS:0;AMR:0;
BEAN1	(TAAAA)15-TAA-TAAAA-TAAA	AFR:0{ACB:0;ASW:0;ESN:0;GWD:0;LWK:0;MSL:0;YRI:0;};AMR:0{CLM:0;MXL:0;PEL:0;PUR:0;};EAS:0{CDX:0;CHB:0;CHS:0;JPT:0;KHV:0;};EUR:0{AJ:0;ASJ:0;CEU:0;FIN:0;GBR:0;IBS:0;TSI:0;};SAS:1{BEB:0;GIH:0;ITU:0;PJL:1;STU:0;};	.:0;AFR:0;EUR:1;EAS:0;SAS:0;AMR:0;
BEAN1	(TAAAA)15-TAAAT-(A)2-(TAAAA)2	AFR:0{ACB:0;ASW:0;ESN:0;GWD:0;LWK:0;MSL:0;YRI:0;};AMR:0{CLM:0;MXL:0;PEL:0;PUR:0;};EAS:0{CDX:0;CHB:0;CHS:0;JPT:0;KHV:0;};EUR:1{AJ:0;ASJ:0;CEU:0;FIN:0;GBR:1;IBS:0;TSI:0;};SAS:0{BEB:0;GIH:0;ITU:0;PJL:0;STU:0;};	.:0;AFR:0;EUR:1;EAS:0;SAS:0;AMR:0;
BEAN1	(TAAAA)15-TAATA-A-TAAAA	AFR:1{ACB:1;ASW:0;ESN:0;GWD:0;LWK:0;MSL:0;YRI:0;};AMR:0{CLM:0;MXL:0;PEL:0;PUR:0;};EAS:1{CDX:1;CHB:0;CHS:0;JPT:0;KHV:0;};EUR:0{AJ:0;ASJ:0;CEU:0;FIN:0;GBR:0;IBS:0;TSI:0;};SAS:0{BEB:0;GIH:0;ITU:0;PJL:0;STU:0;};	.:0;AFR:0;EUR:0;EAS:1;SAS:1;AMR:0;
BEAN1	(TAAAA)15-TAATA-ATAA-TAAAA	AFR:0{ACB:0;ASW:0;ESN:0;GWD:0;LWK:0;MSL:0;YRI:0;};AMR:2{CLM:0;MXL:0;PEL:2;PUR:0;};EAS:0{CDX:0;CHB:0;CHS:0;JPT:0;KHV:0;};EUR:0{AJ:0;ASJ:0;CEU:0;FIN:0;GBR:0;IBS:0;TSI:0;};SAS:0{BEB:0;GIH:0;ITU:0;PJL:0;STU:0;};	.:0;AFR:0;EUR:1;EAS:0;SAS:0;AMR:1;
BEAN1	(TAAAA)16-TAA-(TAAAA)2	AFR:0{ACB:0;ASW:0;ESN:0;GWD:0;LWK:0;MSL:0;YRI:0;};AMR:13{CLM:5;MXL:0;PEL:4;PUR:4;};EAS:10{CDX:1;CHB:0;CHS:8;JPT:0;KHV:1;};EUR:10{AJ:0;ASJ:0;CEU:0;FIN:3;GBR:4;IBS:3;TSI:0;};SAS:14{BEB:1;GIH:1;ITU:4;PJL:5;STU:3;};	.:0;AFR:0;EUR:38;EAS:1;SAS:5;AMR:3;
BEAN1	(TAAAA)16-TAA-(TAAAA)2-A	AFR:0{ACB:0;ASW:0;ESN:0;GWD:0;LWK:0;MSL:0;YRI:0;};AMR:0{CLM:0;MXL:0;PEL:0;PUR:0;};EAS:1{CDX:0;CHB:0;CHS:1;JPT:0;KHV:0;};EUR:0{AJ:0;ASJ:0;CEU:0;FIN:0;GBR:0;IBS:0;TSI:0;};SAS:0{BEB:0;GIH:0;ITU:0;PJL:0;STU:0;};	.:0;AFR:0;EUR:1;EAS:0;SAS:0;AMR:0;
BEAN1	(TAAAA)16-TAAA-(TAAAA)2	AFR:0{ACB:0;ASW:0;ESN:0;GWD:0;LWK:0;MSL:0;YRI:0;};AMR:0{CLM:0;MXL:0;PEL:0;PUR:0;};EAS:0{CDX:0;CHB:0;CHS:0;JPT:0;KHV:0;};EUR:1{AJ:0;ASJ:0;CEU:0;FIN:0;GBR:1;IBS:0;TSI:0;};SAS:0{BEB:0;GIH:0;ITU:0;PJL:0;STU:0;};	.:0;AFR:0;EUR:1;EAS:0;SAS:0;AMR:0;
BEAN1	(TAAAA)16-TAATA-A-(TAAAA)2	AFR:0{ACB:0;ASW:0;ESN:0;GWD:0;LWK:0;MSL:0;YRI:0;};AMR:0{CLM:0;MXL:0;PEL:0;PUR:0;};EAS:0{CDX:0;CHB:0;CHS:0;JPT:0;KHV:0;};EUR:0{AJ:0;ASJ:0;CEU:0;FIN:0;GBR:0;IBS:0;TSI:0;};SAS:1{BEB:0;GIH:0;ITU:0;PJL:1;STU:0;};	.:0;AFR:0;EUR:1;EAS:0;SAS:0;AMR:0;
BEAN1	(TAAAA)16-TAATA-ATAA-(TAAAA)2	AFR:0{ACB:0;ASW:0;ESN:0;GWD:0;LWK:0;MSL:0;YRI:0;};AMR:0{CLM:0;MXL:0;PEL:0;PUR:0;};EAS:1{CDX:1;CHB:0;CHS:0;JPT:0;KHV:0;};EUR:0{AJ:0;ASJ:0;CEU:0;FIN:0;GBR:0;IBS:0;TSI:0;};SAS:0{BEB:0;GIH:0;ITU:0;PJL:0;STU:0;};	.:0;AFR:0;EUR:0;EAS:0;SAS:0;AMR:1;
BEAN1	(TAAAA)16-TAATA-ATAA-TAAAA	AFR:0{ACB:0;ASW:0;ESN:0;GWD:0;LWK:0;MSL:0;YRI:0;};AMR:1{CLM:0;MXL:0;PEL:1;PUR:0;};EAS:0{CDX:0;CHB:0;CHS:0;JPT:0;KHV:0;};EUR:0{AJ:0;ASJ:0;CEU:0;FIN:0;GBR:0;IBS:0;TSI:0;};SAS:0{BEB:0;GIH:0;ITU:0;PJL:0;STU:0;};	.:0;AFR:0;EUR:0;EAS:0;SAS:0;AMR:1;
BEAN1	(TAAAA)16-TAATA-ATAA-TAAAA-TAAA	AFR:0{ACB:0;ASW:0;ESN:0;GWD:0;LWK:0;MSL:0;YRI:0;};AMR:0{CLM:0;MXL:0;PEL:0;PUR:0;};EAS:0{CDX:0;CHB:0;CHS:0;JPT:0;KHV:0;};EUR:0{AJ:0;ASJ:0;CEU:0;FIN:0;GBR:0;IBS:0;TSI:0;};SAS:1{BEB:0;GIH:0;ITU:1;PJL:0;STU:0;};	.:0;AFR:0;EUR:1;EAS:0;SAS:0;AMR:0;
BEAN1	(TAAAA)17-TAA-(TAAAA)2	AFR:0{ACB:0;ASW:0;ESN:0;GWD:0;LWK:0;MSL:0;YRI:0;};AMR:12{CLM:3;MXL:0;PEL:6;PUR:3;};EAS:7{CDX:1;CHB:0;CHS:1;JPT:2;KHV:3;};EUR:5{AJ:0;ASJ:1;CEU:1;FIN:0;GBR:0;IBS:1;TSI:2;};SAS:4{BEB:0;GIH:0;ITU:2;PJL:2;STU:0;};	.:0;AFR:0;EUR:23;EAS:1;SAS:0;AMR:4;
BEAN1	(TAAAA)170-TAAA-(TAAAA)102-T-(TAAAA)306-A-(TAAAA)101-TATAA-(A)2-(TAAAA)203-A-(TAAAA)203-(A)4-(TAAAA)202-TAAA-(TAAAA)102-A-(TAAAA)102-A-(TAAAA)129-TATAA-A-(TAAAA)24-TA	AFR:0{ACB:0;ASW:0;ESN:0;GWD:0;LWK:0;MSL:0;YRI:0;};AMR:0{CLM:0;MXL:0;PEL:0;PUR:0;};EAS:0{CDX:0;CHB:0;CHS:0;JPT:0;KHV:0;};EUR:0{AJ:0;ASJ:0;CEU:0;FIN:0;GBR:0;IBS:0;TSI:0;};SAS:1{BEB:0;GIH:0;ITU:1;PJL:0;STU:0;};	.:0;AFR:0;EUR:1;EAS:0;SAS:0;AMR:0;
BEAN1	(TAAAA)18-(A)3-TAAAA	AFR:0{ACB:0;ASW:0;ESN:0;GWD:0;LWK:0;MSL:0;YRI:0;};AMR:0{CLM:0;MXL:0;PEL:0;PUR:0;};EAS:0{CDX:0;CHB:0;CHS:0;JPT:0;KHV:0;};EUR:1{AJ:0;ASJ:0;CEU:0;FIN:0;GBR:1;IBS:0;TSI:0;};SAS:0{BEB:0;GIH:0;ITU:0;PJL:0;STU:0;};	.:0;AFR:0;EUR:1;EAS:0;SAS:0;AMR:0;
BEAN1	(TAAAA)18-TAA-(TAAAA)2	AFR:1{ACB:1;ASW:0;ESN:0;GWD:0;LWK:0;MSL:0;YRI:0;};AMR:8{CLM:3;MXL:0;PEL:5;PUR:0;};EAS:1{CDX:0;CHB:0;CHS:0;JPT:0;KHV:1;};EUR:3{AJ:0;ASJ:0;CEU:0;FIN:0;GBR:2;IBS:1;TSI:0;};SAS:1{BEB:1;GIH:0;ITU:0;PJL:0;STU:0;};	.:0;AFR:0;EUR:8;EAS:1;SAS:0;AMR:5;
BEAN1	(TAAAA)18-TAAA-(TAAAA)9-TA-(TAAAA)6-TAAA-TAAAA-TAAA-(TAAAA)3-TAAA-(TAAAA)3-TAAA-TAAAA-TAAA-(TAAAA)9-TAA	AFR:1{ACB:0;ASW:0;ESN:0;GWD:1;LWK:0;MSL:0;YRI:0;};AMR:0{CLM:0;MXL:0;PEL:0;PUR:0;};EAS:0{CDX:0;CHB:0;CHS:0;JPT:0;KHV:0;};EUR:0{AJ:0;ASJ:0;CEU:0;FIN:0;GBR:0;IBS:0;TSI:0;};SAS:0{BEB:0;GIH:0;ITU:0;PJL:0;STU:0;};	.:0;AFR:0;EUR:1;EAS:0;SAS:0;AMR:0;
BEAN1	(TAAAA)18-TAATA-ATAA-TAAAA	AFR:0{ACB:0;ASW:0;ESN:0;GWD:0;LWK:0;MSL:0;YRI:0;};AMR:0{CLM:0;MXL:0;PEL:0;PUR:0;};EAS:1{CDX:0;CHB:0;CHS:0;JPT:0;KHV:1;};EUR:0{AJ:0;ASJ:0;CEU:0;FIN:0;GBR:0;IBS:0;TSI:0;};SAS:0{BEB:0;GIH:0;ITU:0;PJL:0;STU:0;};	.:0;AFR:0;EUR:1;EAS:0;SAS:0;AMR:0;
BEAN1	(TAAAA)19-TAA-(TAAAA)2	AFR:0{ACB:0;ASW:0;ESN:0;GWD:0;LWK:0;MSL:0;YRI:0;};AMR:5{CLM:1;MXL:0;PEL:0;PUR:4;};EAS:2{CDX:1;CHB:0;CHS:1;JPT:0;KHV:0;};EUR:0{AJ:0;ASJ:0;CEU:0;FIN:0;GBR:0;IBS:0;TSI:0;};SAS:2{BEB:0;GIH:0;ITU:2;PJL:0;STU:0;};	.:0;AFR:0;EUR:5;EAS:1;SAS:0;AMR:3;
BEAN1	(TAAAA)2-(A)3-TAAAA-(A)12-(TAAAA)5-T-(TAAAA)11-T-(TAAAA)22-(A)3	AFR:0{ACB:0;ASW:0;ESN:0;GWD:0;LWK:0;MSL:0;YRI:0;};AMR:1{CLM:0;MXL:0;PEL:0;PUR:1;};EAS:0{CDX:0;CHB:0;CHS:0;JPT:0;KHV:0;};EUR:0{AJ:0;ASJ:0;CEU:0;FIN:0;GBR:0;IBS:0;TSI:0;};SAS:0{BEB:0;GIH:0;ITU:0;PJL:0;STU:0;};	.:0;AFR:0;EUR:1;EAS:0;SAS:0;AMR:0;
BEAN1	(TAAAA)20-TAA-(TAAAA)2	AFR:0{ACB:0;ASW:0;ESN:0;GWD:0;LWK:0;MSL:0;YRI:0;};AMR:1{CLM:0;MXL:0;PEL:0;PUR:1;};EAS:5{CDX:1;CHB:0;CHS:3;JPT:1;KHV:0;};EUR:0{AJ:0;ASJ:0;CEU:0;FIN:0;GBR:0;IBS:0;TSI:0;};SAS:0{BEB:0;GIH:0;ITU:0;PJL:0;STU:0;};	.:0;AFR:0;EUR:5;EAS:1;SAS:0;AMR:0;
BEAN1	(TAAAA)21-TAA-(TAAAA)2	AFR:0{ACB:0;ASW:0;ESN:0;GWD:0;LWK:0;MSL:0;YRI:0;};AMR:0{CLM:0;MXL:0;PEL:0;PUR:0;};EAS:2{CDX:0;CHB:1;CHS:0;JPT:0;KHV:1;};EUR:0{AJ:0;ASJ:0;CEU:0;FIN:0;GBR:0;IBS:0;TSI:0;};SAS:0{BEB:0;GIH:0;ITU:0;PJL:0;STU:0;};	.:0;AFR:0;EUR:0;EAS:2;SAS:0;AMR:0;
BEAN1	(TAAAA)22-(A)2-TAAAA	AFR:1{ACB:0;ASW:0;ESN:0;GWD:0;LWK:0;MSL:0;YRI:1;};AMR:0{CLM:0;MXL:0;PEL:0;PUR:0;};EAS:0{CDX:0;CHB:0;CHS:0;JPT:0;KHV:0;};EUR:0{AJ:0;ASJ:0;CEU:0;FIN:0;GBR:0;IBS:0;TSI:0;};SAS:0{BEB:0;GIH:0;ITU:0;PJL:0;STU:0;};	.:0;AFR:1;EUR:0;EAS:0;SAS:0;AMR:0;
BEAN1	(TAAAA)22-TAA-(TAAAA)2	AFR:2{.:1;ACB:0;ASW:0;ESN:0;GWD:0;LWK:0;MSL:0;YRI:1;};AMR:0{CLM:0;MXL:0;PEL:0;PUR:0;};EAS:1{CDX:1;CHB:0;CHS:0;JPT:0;KHV:0;};EUR:0{AJ:0;ASJ:0;CEU:0;FIN:0;GBR:0;IBS:0;TSI:0;};SAS:1{BEB:0;GIH:0;ITU:0;PJL:1;STU:0;};	.:0;AFR:1;EUR:3;EAS:0;SAS:0;AMR:0;
BEAN1	(TAAAA)22-TAATA-ATAA-TAAAA-TAA	AFR:0{ACB:0;ASW:0;ESN:0;GWD:0;LWK:0;MSL:0;YRI:0;};AMR:0{CLM:0;MXL:0;PEL:0;PUR:0;};EAS:1{CDX:1;CHB:0;CHS:0;JPT:0;KHV:0;};EUR:0{AJ:0;ASJ:0;CEU:0;FIN:0;GBR:0;IBS:0;TSI:0;};SAS:0{BEB:0;GIH:0;ITU:0;PJL:0;STU:0;};	.:0;AFR:0;EUR:0;EAS:1;SAS:0;AMR:0;
BEAN1	(TAAAA)23-TAA-(TAAAA)2	AFR:1{ACB:1;ASW:0;ESN:0;GWD:0;LWK:0;MSL:0;YRI:0;};AMR:0{CLM:0;MXL:0;PEL:0;PUR:0;};EAS:1{CDX:1;CHB:0;CHS:0;JPT:0;KHV:0;};EUR:0{AJ:0;ASJ:0;CEU:0;FIN:0;GBR:0;IBS:0;TSI:0;};SAS:1{BEB:0;GIH:0;ITU:0;PJL:1;STU:0;};	.:0;AFR:1;EUR:2;EAS:0;SAS:0;AMR:0;
BEAN1	(TAAAA)24-TAA-(TAAAA)2	AFR:1{ACB:0;ASW:0;ESN:0;GWD:0;LWK:1;MSL:0;YRI:0;};AMR:0{CLM:0;MXL:0;PEL:0;PUR:0;};EAS:2{CDX:0;CHB:0;CHS:1;JPT:0;KHV:1;};EUR:0{AJ:0;ASJ:0;CEU:0;FIN:0;GBR:0;IBS:0;TSI:0;};SAS:0{BEB:0;GIH:0;ITU:0;PJL:0;STU:0;};	.:0;AFR:1;EUR:0;EAS:2;SAS:0;AMR:0;
BEAN1	(TAAAA)25-TAA-(TAAAA)2	AFR:0{ACB:0;ASW:0;ESN:0;GWD:0;LWK:0;MSL:0;YRI:0;};AMR:2{CLM:2;MXL:0;PEL:0;PUR:0;};EAS:0{CDX:0;CHB:0;CHS:0;JPT:0;KHV:0;};EUR:0{AJ:0;ASJ:0;CEU:0;FIN:0;GBR:0;IBS:0;TSI:0;};SAS:0{BEB:0;GIH:0;ITU:0;PJL:0;STU:0;};	.:0;AFR:0;EUR:2;EAS:0;SAS:0;AMR:0;
BEAN1	(TAAAA)26-TAA-(TAAAA)2	AFR:0{ACB:0;ASW:0;ESN:0;GWD:0;LWK:0;MSL:0;YRI:0;};AMR:0{CLM:0;MXL:0;PEL:0;PUR:0;};EAS:1{CDX:0;CHB:0;CHS:0;JPT:0;KHV:1;};EUR:0{AJ:0;ASJ:0;CEU:0;FIN:0;GBR:0;IBS:0;TSI:0;};SAS:0{BEB:0;GIH:0;ITU:0;PJL:0;STU:0;};	.:0;AFR:0;EUR:1;EAS:0;SAS:0;AMR:0;
BEAN1	(TAAAA)3-(TACAA)20-(TAAAA)12-A	AFR:0{ACB:0;ASW:0;ESN:0;GWD:0;LWK:0;MSL:0;YRI:0;};AMR:0{CLM:0;MXL:0;PEL:0;PUR:0;};EAS:0{CDX:0;CHB:0;CHS:0;JPT:0;KHV:0;};EUR:0{AJ:0;ASJ:0;CEU:0;FIN:0;GBR:0;IBS:0;TSI:0;};SAS:1{BEB:0;GIH:0;ITU:1;PJL:0;STU:0;};	.:0;AFR:0;EUR:1;EAS:0;SAS:0;AMR:0;
BEAN1	(TAAAA)3-TAAA-(TAAAA)2-T-TAAAA-TAAA-(TAAAA)205-TAA	AFR:0{ACB:0;ASW:0;ESN:0;GWD:0;LWK:0;MSL:0;YRI:0;};AMR:0{CLM:0;MXL:0;PEL:0;PUR:0;};EAS:1{CDX:0;CHB:0;CHS:1;JPT:0;KHV:0;};EUR:0{AJ:0;ASJ:0;CEU:0;FIN:0;GBR:0;IBS:0;TSI:0;};SAS:0{BEB:0;GIH:0;ITU:0;PJL:0;STU:0;};	.:0;AFR:0;EUR:0;EAS:1;SAS:0;AMR:0;
BEAN1	(TAAAA)38-(A)3-TAAAA	AFR:0{ACB:0;ASW:0;ESN:0;GWD:0;LWK:0;MSL:0;YRI:0;};AMR:0{CLM:0;MXL:0;PEL:0;PUR:0;};EAS:1{CDX:0;CHB:0;CHS:0;JPT:0;KHV:1;};EUR:0{AJ:0;ASJ:0;CEU:0;FIN:0;GBR:0;IBS:0;TSI:0;};SAS:0{BEB:0;GIH:0;ITU:0;PJL:0;STU:0;};	.:0;AFR:0;EUR:1;EAS:0;SAS:0;AMR:0;
BEAN1	(TAAAA)4-A-(TAAAA)10-TAA-(TAAAA)2	AFR:0{ACB:0;ASW:0;ESN:0;GWD:0;LWK:0;MSL:0;YRI:0;};AMR:1{CLM:0;MXL:0;PEL:0;PUR:1;};EAS:0{CDX:0;CHB:0;CHS:0;JPT:0;KHV:0;};EUR:0{AJ:0;ASJ:0;CEU:0;FIN:0;GBR:0;IBS:0;TSI:0;};SAS:0{BEB:0;GIH:0;ITU:0;PJL:0;STU:0;};	.:0;AFR:0;EUR:1;EAS:0;SAS:0;AMR:0;
BEAN1	(TAAAA)4-TAAA-(TAAAA)8-TAA-(TAAAA)2	AFR:0{ACB:0;ASW:0;ESN:0;GWD:0;LWK:0;MSL:0;YRI:0;};AMR:0{CLM:0;MXL:0;PEL:0;PUR:0;};EAS:0{CDX:0;CHB:0;CHS:0;JPT:0;KHV:0;};EUR:1{AJ:0;ASJ:0;CEU:0;FIN:0;GBR:0;IBS:0;TSI:1;};SAS:0{BEB:0;GIH:0;ITU:0;PJL:0;STU:0;};	.:0;AFR:0;EUR:1;EAS:0;SAS:0;AMR:0;
BEAN1	(TAAAA)4-TAACA-(A)2-(ATAAA)4-(A)3-(ATAAA)9-(TAAAA)8-TA-(TAAAA)6-TAAAT-(A)3-ATAAA-(TAAAA)3-TAAAT-(A)3-(ATAAA)3-TA-TAAAT-(A)3-(ATAAA)8-A-TAA	AFR:1{ACB:0;ASW:0;ESN:0;GWD:0;LWK:0;MSL:0;YRI:1;};AMR:0{CLM:0;MXL:0;PEL:0;PUR:0;};EAS:0{CDX:0;CHB:0;CHS:0;JPT:0;KHV:0;};EUR:0{AJ:0;ASJ:0;CEU:0;FIN:0;GBR:0;IBS:0;TSI:0;};SAS:0{BEB:0;GIH:0;ITU:0;PJL:0;STU:0;};	.:0;AFR:1;EUR:0;EAS:0;SAS:0;AMR:0;
BEAN1	(TAAAA)4-TAACA-(A)3-(TAAAA)13-TAAA-(TAAAA)8-TA-(TAAAA)6-TAAA-TAAAA-TAAA-(TAAAA)3-TAAA-(TAAAA)3-TAAA-TAAAA-TAAA-(TAAAA)9-TAA	AFR:1{ACB:0;ASW:0;ESN:1;GWD:0;LWK:0;MSL:0;YRI:0;};AMR:0{CLM:0;MXL:0;PEL:0;PUR:0;};EAS:0{CDX:0;CHB:0;CHS:0;JPT:0;KHV:0;};EUR:0{AJ:0;ASJ:0;CEU:0;FIN:0;GBR:0;IBS:0;TSI:0;};SAS:0{BEB:0;GIH:0;ITU:0;PJL:0;STU:0;};	.:0;AFR:1;EUR:0;EAS:0;SAS:0;AMR:0;
BEAN1	(TAAAA)4-TAACA-(A)3-(TAAAA)13-TAAA-(TAAAA)9-TA-(TAAAA)6-TAAA-TAAAA-TAAA-(TAAAA)3-TAAA-(TAAAA)3-TAAA-TAAAA-TAAA-(TAAAA)9-TAA	AFR:1{ACB:0;ASW:0;ESN:0;GWD:0;LWK:1;MSL:0;YRI:0;};AMR:0{CLM:0;MXL:0;PEL:0;PUR:0;};EAS:0{CDX:0;CHB:0;CHS:0;JPT:0;KHV:0;};EUR:0{AJ:0;ASJ:0;CEU:0;FIN:0;GBR:0;IBS:0;TSI:0;};SAS:0{BEB:0;GIH:0;ITU:0;PJL:0;STU:0;};	.:0;AFR:0;EUR:0;EAS:0;SAS:0;AMR:0;
BEAN1	(TAAAA)4-TAACA-(A)3-(TAAAA)4-(A)2-(TAAAA)16-TA-(TAAAA)6-TAAA-TAAAA-TAAA-(TAAAA)3-TAAA-(TAAAA)3-TAAA-TAAAA-TAAA-(TAAAA)9-TAA	AFR:1{ACB:0;ASW:0;ESN:1;GWD:0;LWK:0;MSL:0;YRI:0;};AMR:0{CLM:0;MXL:0;PEL:0;PUR:0;};EAS:0{CDX:0;CHB:0;CHS:0;JPT:0;KHV:0;};EUR:0{AJ:0;ASJ:0;CEU:0;FIN:0;GBR:0;IBS:0;TSI:0;};SAS:0{BEB:0;GIH:0;ITU:0;PJL:0;STU:0;};	.:0;AFR:1;EUR:0;EAS:0;SAS:0;AMR:0;
BEAN1	(TAAAA)4-TAACA-(A)3-(TAAAA)4-(A)2-(TAAAA)7-TAAA-(TAAAA)9-TA-(TAAAA)6-TAAA-TAAAA-TAAA-(TAAAA)3-TAAA-(TAAAA)3-TAAA-TAAAA-TAAA-(TAAAA)9-TAA	AFR:1{ACB:0;ASW:0;ESN:1;GWD:0;LWK:0;MSL:0;YRI:0;};AMR:0{CLM:0;MXL:0;PEL:0;PUR:0;};EAS:0{CDX:0;CHB:0;CHS:0;JPT:0;KHV:0;};EUR:0{AJ:0;ASJ:0;CEU:0;FIN:0;GBR:0;IBS:0;TSI:0;};SAS:0{BEB:0;GIH:0;ITU:0;PJL:0;STU:0;};	.:0;AFR:1;EUR:0;EAS:0;SAS:0;AMR:0;
BEAN1	(TAAAA)4-TAACA-(A)3-(TAAAA)4-(A)2-(TAAAA)8-TAAA-(TAAAA)9-TA-(TAAAA)6-TAAA-TAAAA-TAAA-(TAAAA)3-TAAA-(TAAAA)3-TAAA-TAAAA-TAAA-(TAAAA)8-TAA	AFR:1{ACB:0;ASW:0;ESN:0;GWD:0;LWK:0;MSL:1;YRI:0;};AMR:0{CLM:0;MXL:0;PEL:0;PUR:0;};EAS:0{CDX:0;CHB:0;CHS:0;JPT:0;KHV:0;};EUR:0{AJ:0;ASJ:0;CEU:0;FIN:0;GBR:0;IBS:0;TSI:0;};SAS:0{BEB:0;GIH:0;ITU:0;PJL:0;STU:0;};	.:0;AFR:1;EUR:0;EAS:0;SAS:0;AMR:0;
BEAN1	(TAAAA)4-TAACA-(A)3-(TAAAA)4-(A)3-(TAAAA)17-TA-(TAAAA)6-TAAA-TAAAA-TAAA-(TAAAA)3-TAAA-(TAAAA)3-TAAA-TAAAA-TAAA-(TAAAA)9-TAA	AFR:1{ACB:0;ASW:0;ESN:1;GWD:0;LWK:0;MSL:0;YRI:0;};AMR:0{CLM:0;MXL:0;PEL:0;PUR:0;};EAS:0{CDX:0;CHB:0;CHS:0;JPT:0;KHV:0;};EUR:0{AJ:0;ASJ:0;CEU:0;FIN:0;GBR:0;IBS:0;TSI:0;};SAS:0{BEB:0;GIH:0;ITU:0;PJL:0;STU:0;};	.:0;AFR:1;EUR:0;EAS:0;SAS:0;AMR:0;
BEAN1	(TAAAA)4-TAACA-(A)3-(TAAAA)4-(A)3-(TAAAA)18-TA-(TAAAA)6-TAAA-TAAAA-TAAA-(TAAAA)3-TAAA-(TAAAA)3-TAAA-TAAAA-TAAA-(TAAAA)8-TAA	AFR:1{ACB:0;ASW:0;ESN:1;GWD:0;LWK:0;MSL:0;YRI:0;};AMR:0{CLM:0;MXL:0;PEL:0;PUR:0;};EAS:0{CDX:0;CHB:0;CHS:0;JPT:0;KHV:0;};EUR:0{AJ:0;ASJ:0;CEU:0;FIN:0;GBR:0;IBS:0;TSI:0;};SAS:0{BEB:0;GIH:0;ITU:0;PJL:0;STU:0;};	.:0;AFR:0;EUR:1;EAS:0;SAS:0;AMR:0;
BEAN1	(TAAAA)4-TAACA-(A)3-(TAAAA)4-(A)3-(TAAAA)18-TA-(TAAAA)6-TAAA-TAAAA-TAAA-(TAAAA)3-TAAA-(TAAAA)3-TAAA-TAAAA-TAAA-(TAAAA)9-TAA	AFR:1{ACB:0;ASW:0;ESN:0;GWD:0;LWK:0;MSL:0;YRI:1;};AMR:0{CLM:0;MXL:0;PEL:0;PUR:0;};EAS:0{CDX:0;CHB:0;CHS:0;JPT:0;KHV:0;};EUR:0{AJ:0;ASJ:0;CEU:0;FIN:0;GBR:0;IBS:0;TSI:0;};SAS:0{BEB:0;GIH:0;ITU:0;PJL:0;STU:0;};	.:0;AFR:1;EUR:0;EAS:0;SAS:0;AMR:0;
BEAN1	(TAAAA)4-TAACA-(A)3-(TAAAA)4-(A)3-(TAAAA)18-TA-(TAAAA)6-TAAA-TAAAA-TAAA-(TAAAA)3-TAAA-(TAAAA)3-TAAA-TAAAA-TAAA-(TAAAA)9-TAAA	AFR:1{ACB:0;ASW:0;ESN:0;GWD:0;LWK:1;MSL:0;YRI:0;};AMR:0{CLM:0;MXL:0;PEL:0;PUR:0;};EAS:0{CDX:0;CHB:0;CHS:0;JPT:0;KHV:0;};EUR:0{AJ:0;ASJ:0;CEU:0;FIN:0;GBR:0;IBS:0;TSI:0;};SAS:0{BEB:0;GIH:0;ITU:0;PJL:0;STU:0;};	.:0;AFR:1;EUR:0;EAS:0;SAS:0;AMR:0;
BEAN1	(TAAAA)4-TAACA-(A)3-(TAAAA)4-(A)3-(TAAAA)5-TAAA-(TAAAA)9-TA-(TAAAA)6-TAAA-TAAAA-TAAA-(TAAAA)3-TAAA-(TAAAA)3-TAAA-TAAAA-TAAA-(TAAAA)10-TAA	AFR:1{ACB:0;ASW:0;ESN:1;GWD:0;LWK:0;MSL:0;YRI:0;};AMR:0{CLM:0;MXL:0;PEL:0;PUR:0;};EAS:0{CDX:0;CHB:0;CHS:0;JPT:0;KHV:0;};EUR:0{AJ:0;ASJ:0;CEU:0;FIN:0;GBR:0;IBS:0;TSI:0;};SAS:0{BEB:0;GIH:0;ITU:0;PJL:0;STU:0;};	.:0;AFR:1;EUR:0;EAS:0;SAS:0;AMR:0;
BEAN1	(TAAAA)4-TAACA-(A)3-(TAAAA)4-(A)3-(TAAAA)7-TAAA-(TAAAA)8-TA-(TAAAA)6-TAAA-TAAAA-TAAA-(TAAAA)3-TAAA-(TAAAA)3-TAAA-TAAAA-TAAA-(TAAAA)10-TAA	AFR:1{ACB:0;ASW:0;ESN:0;GWD:0;LWK:0;MSL:1;YRI:0;};AMR:0{CLM:0;MXL:0;PEL:0;PUR:0;};EAS:0{CDX:0;CHB:0;CHS:0;JPT:0;KHV:0;};EUR:0{AJ:0;ASJ:0;CEU:0;FIN:0;GBR:0;IBS:0;TSI:0;};SAS:0{BEB:0;GIH:0;ITU:0;PJL:0;STU:0;};	.:0;AFR:0;EUR:1;EAS:0;SAS:0;AMR:0;
BEAN1	(TAAAA)4-TAACA-(A)3-(TAAAA)4-(A)3-(TAAAA)7-TAAA-(TAAAA)9-TA-(TAAAA)5-TAAA-TAAAA-TAAA-(TAAAA)3-TAAA-(TAAAA)3-TAAA-TAAAA-TAAA-(TAAAA)9-TAA	AFR:1{ACB:1;ASW:0;ESN:0;GWD:0;LWK:0;MSL:0;YRI:0;};AMR:0{CLM:0;MXL:0;PEL:0;PUR:0;};EAS:0{CDX:0;CHB:0;CHS:0;JPT:0;KHV:0;};EUR:0{AJ:0;ASJ:0;CEU:0;FIN:0;GBR:0;IBS:0;TSI:0;};SAS:0{BEB:0;GIH:0;ITU:0;PJL:0;STU:0;};	.:0;AFR:1;EUR:0;EAS:0;SAS:0;AMR:0;
BEAN1	(TAAAA)4-TAACA-(A)3-(TAAAA)4-(A)3-(TAAAA)7-TAAA-(TAAAA)9-TA-(TAAAA)6-TAAA-TAAAA-TAAA-(TAAAA)3-TAAA-(TAAAA)3-TAAA-TAAAA-TAAA-(TAAAA)8-TAA	AFR:1{ACB:0;ASW:0;ESN:0;GWD:0;LWK:0;MSL:0;YRI:1;};AMR:0{CLM:0;MXL:0;PEL:0;PUR:0;};EAS:0{CDX:0;CHB:0;CHS:0;JPT:0;KHV:0;};EUR:0{AJ:0;ASJ:0;CEU:0;FIN:0;GBR:0;IBS:0;TSI:0;};SAS:0{BEB:0;GIH:0;ITU:0;PJL:0;STU:0;};	.:0;AFR:0;EUR:1;EAS:0;SAS:0;AMR:0;
BEAN1	(TAAAA)4-TAACA-(A)3-(TAAAA)4-(A)3-(TAAAA)7-TAAA-(TAAAA)9-TA-(TAAAA)6-TAAA-TAAAA-TAAA-(TAAAA)3-TAAA-(TAAAA)3-TAAA-TAAAA-TAAA-(TAAAA)9-TAA	AFR:2{ACB:1;ASW:0;ESN:0;GWD:0;LWK:0;MSL:0;YRI:1;};AMR:0{CLM:0;MXL:0;PEL:0;PUR:0;};EAS:0{CDX:0;CHB:0;CHS:0;JPT:0;KHV:0;};EUR:0{AJ:0;ASJ:0;CEU:0;FIN:0;GBR:0;IBS:0;TSI:0;};SAS:0{BEB:0;GIH:0;ITU:0;PJL:0;STU:0;};	.:0;AFR:1;EUR:1;EAS:0;SAS:0;AMR:0;
BEAN1	(TAAAA)4-TAACA-(A)3-(TAAAA)4-(A)3-(TAAAA)8-TAAA-(TAAAA)8-TA-(TAAAA)6-TAAA-TAAAA-TAAA-(TAAAA)3-TAAA-(TAAAA)3-TAAA-TAAAA-TAAA-(TAAAA)10-TAA	AFR:1{ACB:0;ASW:0;ESN:0;GWD:1;LWK:0;MSL:0;YRI:0;};AMR:0{CLM:0;MXL:0;PEL:0;PUR:0;};EAS:0{CDX:0;CHB:0;CHS:0;JPT:0;KHV:0;};EUR:0{AJ:0;ASJ:0;CEU:0;FIN:0;GBR:0;IBS:0;TSI:0;};SAS:0{BEB:0;GIH:0;ITU:0;PJL:0;STU:0;};	.:0;AFR:1;EUR:0;EAS:0;SAS:0;AMR:0;
BEAN1	(TAAAA)4-TAACA-(A)3-(TAAAA)4-(A)3-(TAAAA)8-TAAA-(TAAAA)8-TA-(TAAAA)6-TAAA-TAAAA-TAAA-(TAAAA)3-TAAA-(TAAAA)3-TAAA-TAAAA-TAAA-(TAAAA)6-TAA	AFR:1{ACB:0;ASW:0;ESN:0;GWD:1;LWK:0;MSL:0;YRI:0;};AMR:0{CLM:0;MXL:0;PEL:0;PUR:0;};EAS:0{CDX:0;CHB:0;CHS:0;JPT:0;KHV:0;};EUR:0{AJ:0;ASJ:0;CEU:0;FIN:0;GBR:0;IBS:0;TSI:0;};SAS:0{BEB:0;GIH:0;ITU:0;PJL:0;STU:0;};	.:0;AFR:1;EUR:0;EAS:0;SAS:0;AMR:0;
BEAN1	(TAAAA)4-TAACA-(A)3-(TAAAA)4-(A)3-(TAAAA)8-TAAA-(TAAAA)8-TA-(TAAAA)6-TAAA-TAAAA-TAAA-(TAAAA)3-TAAA-(TAAAA)3-TAAA-TAAAA-TAAA-(TAAAA)8-TAA	AFR:1{ACB:0;ASW:0;ESN:0;GWD:0;LWK:0;MSL:0;YRI:1;};AMR:0{CLM:0;MXL:0;PEL:0;PUR:0;};EAS:0{CDX:0;CHB:0;CHS:0;JPT:0;KHV:0;};EUR:0{AJ:0;ASJ:0;CEU:0;FIN:0;GBR:0;IBS:0;TSI:0;};SAS:0{BEB:0;GIH:0;ITU:0;PJL:0;STU:0;};	.:0;AFR:1;EUR:0;EAS:0;SAS:0;AMR:0;
BEAN1	(TAAAA)4-TAACA-(A)3-(TAAAA)4-(A)3-(TAAAA)8-TAAA-(TAAAA)8-TA-(TAAAA)6-TAAA-TAAAA-TAAA-(TAAAA)3-TAAA-(TAAAA)3-TAAA-TAAAA-TAAA-(TAAAA)9-TAA	AFR:8{ACB:1;ASW:0;ESN:1;GWD:2;LWK:1;MSL:1;YRI:2;};AMR:2{CLM:1;MXL:0;PEL:0;PUR:1;};EAS:0{CDX:0;CHB:0;CHS:0;JPT:0;KHV:0;};EUR:0{AJ:0;ASJ:0;CEU:0;FIN:0;GBR:0;IBS:0;TSI:0;};SAS:0{BEB:0;GIH:0;ITU:0;PJL:0;STU:0;};	.:0;AFR:7;EUR:2;EAS:0;SAS:1;AMR:0;
BEAN1	(TAAAA)4-TAACA-(A)3-(TAAAA)4-(A)3-(TAAAA)8-TAAA-(TAAAA)9-TA-(TAAAA)5-TAAA-TAAAA-TAAA-(TAAAA)3-TAAA-(TAAAA)3-TAAA-TAAAA-TAAA-(TAAAA)8-TAA	AFR:1{ACB:0;ASW:0;ESN:0;GWD:1;LWK:0;MSL:0;YRI:0;};AMR:0{CLM:0;MXL:0;PEL:0;PUR:0;};EAS:0{CDX:0;CHB:0;CHS:0;JPT:0;KHV:0;};EUR:0{AJ:0;ASJ:0;CEU:0;FIN:0;GBR:0;IBS:0;TSI:0;};SAS:0{BEB:0;GIH:0;ITU:0;PJL:0;STU:0;};	.:0;AFR:1;EUR:0;EAS:0;SAS:0;AMR:0;
BEAN1	(TAAAA)4-TAACA-(A)3-(TAAAA)4-(A)3-(TAAAA)8-TAAA-(TAAAA)9-TA-(TAAAA)6-TAAA-TAAAA-TAAA-(TAAAA)3-TAAA-(TAAAA)3-TAAA-TAAAA-TAAA-(TAAAA)8-TAA	AFR:1{ACB:0;ASW:0;ESN:1;GWD:0;LWK:0;MSL:0;YRI:0;};AMR:0{CLM:0;MXL:0;PEL:0;PUR:0;};EAS:0{CDX:0;CHB:0;CHS:0;JPT:0;KHV:0;};EUR:0{AJ:0;ASJ:0;CEU:0;FIN:0;GBR:0;IBS:0;TSI:0;};SAS:0{BEB:0;GIH:0;ITU:0;PJL:0;STU:0;};	.:0;AFR:1;EUR:0;EAS:0;SAS:0;AMR:0;
BEAN1	(TAAAA)4-TAACA-(A)3-(TAAAA)4-(A)3-(TAAAA)8-TAAA-(TAAAA)9-TA-(TAAAA)6-TAAA-TAAAA-TAAA-(TAAAA)3-TAAA-(TAAAA)3-TAAA-TAAAA-TAAA-(TAAAA)9-TAA	AFR:10{ACB:3;ASW:1;ESN:1;GWD:1;LWK:1;MSL:2;YRI:1;};AMR:0{CLM:0;MXL:0;PEL:0;PUR:0;};EAS:0{CDX:0;CHB:0;CHS:0;JPT:0;KHV:0;};EUR:0{AJ:0;ASJ:0;CEU:0;FIN:0;GBR:0;IBS:0;TSI:0;};SAS:0{BEB:0;GIH:0;ITU:0;PJL:0;STU:0;};	.:0;AFR:8;EUR:2;EAS:0;SAS:0;AMR:0;
BEAN1	(TAAAA)4-TAACA-(A)3-(TAAAA)4-(A)4-(TAAAA)17-TA-(TAAAA)6-TAAA-TAAAA-TAAA-(TAAAA)3-TAAA-(TAAAA)3-TAAA-TAAAA-TAAA-(TAAAA)9-TAA	AFR:1{ACB:0;ASW:0;ESN:0;GWD:0;LWK:0;MSL:1;YRI:0;};AMR:0{CLM:0;MXL:0;PEL:0;PUR:0;};EAS:0{CDX:0;CHB:0;CHS:0;JPT:0;KHV:0;};EUR:0{AJ:0;ASJ:0;CEU:0;FIN:0;GBR:0;IBS:0;TSI:0;};SAS:0{BEB:0;GIH:0;ITU:0;PJL:0;STU:0;};	.:0;AFR:0;EUR:1;EAS:0;SAS:0;AMR:0;
BEAN1	(TAAAA)4-TAACA-(A)3-(TAAAA)4-(A)4-(TAAAA)8-TAAA-(TAAAA)8-TA-(TAAAA)6-TAAA-TAAAA-TAAA-(TAAAA)3-TAAA-(TAAAA)3-TAAA-TAAAA-TAAA-(TAAAA)9-TAA	AFR:1{ACB:0;ASW:0;ESN:0;GWD:0;LWK:0;MSL:1;YRI:0;};AMR:0{CLM:0;MXL:0;PEL:0;PUR:0;};EAS:0{CDX:0;CHB:0;CHS:0;JPT:0;KHV:0;};EUR:0{AJ:0;ASJ:0;CEU:0;FIN:0;GBR:0;IBS:0;TSI:0;};SAS:0{BEB:0;GIH:0;ITU:0;PJL:0;STU:0;};	.:0;AFR:1;EUR:0;EAS:0;SAS:0;AMR:0;
BEAN1	(TAAAA)4-TAACA-(A)3-(TAAAA)4-A-(TAAAA)8-TAAA-(TAAAA)9-TA-(TAAAA)6-TAAA-TAAAA-TAAA-(TAAAA)3-TAAA-(TAAAA)3-TAAA-TAAAA-TAAA-(TAAAA)8-TAA	AFR:1{ACB:0;ASW:0;ESN:1;GWD:0;LWK:0;MSL:0;YRI:0;};AMR:0{CLM:0;MXL:0;PEL:0;PUR:0;};EAS:0{CDX:0;CHB:0;CHS:0;JPT:0;KHV:0;};EUR:0{AJ:0;ASJ:0;CEU:0;FIN:0;GBR:0;IBS:0;TSI:0;};SAS:0{BEB:0;GIH:0;ITU:0;PJL:0;STU:0;};	.:0;AFR:1;EUR:0;EAS:0;SAS:0;AMR:0;
BEAN1	(TAAAA)5-CAAAA-(TAAAA)4-(A)3-(TAAAA)8-TAAA-(TAAAA)8-TA-(TAAAA)6-TAAA-TAAAA-TAAA-(TAAAA)3-TAAA-(TAAAA)3-TAAA-TAAAA-TAAA-(TAAAA)9-TAA	AFR:1{ACB:0;ASW:0;ESN:0;GWD:1;LWK:0;MSL:0;YRI:0;};AMR:0{CLM:0;MXL:0;PEL:0;PUR:0;};EAS:0{CDX:0;CHB:0;CHS:0;JPT:0;KHV:0;};EUR:0{AJ:0;ASJ:0;CEU:0;FIN:0;GBR:0;IBS:0;TSI:0;};SAS:0{BEB:0;GIH:0;ITU:0;PJL:0;STU:0;};	.:0;AFR:1;EUR:0;EAS:0;SAS:0;AMR:0;
BEAN1	(TAAAA)5-TAA-(TAAAA)2	AFR:1{ACB:0;ASW:0;ESN:1;GWD:0;LWK:0;MSL:0;YRI:0;};AMR:0{CLM:0;MXL:0;PEL:0;PUR:0;};EAS:0{CDX:0;CHB:0;CHS:0;JPT:0;KHV:0;};EUR:0{AJ:0;ASJ:0;CEU:0;FIN:0;GBR:0;IBS:0;TSI:0;};SAS:0{BEB:0;GIH:0;ITU:0;PJL:0;STU:0;};	.:0;AFR:1;EUR:0;EAS:0;SAS:0;AMR:0;
BEAN1	(TAAAA)5-TAA-(TAAAA)8-TAA-(TAAAA)2	AFR:0{ACB:0;ASW:0;ESN:0;GWD:0;LWK:0;MSL:0;YRI:0;};AMR:1{CLM:1;MXL:0;PEL:0;PUR:0;};EAS:0{CDX:0;CHB:0;CHS:0;JPT:0;KHV:0;};EUR:0{AJ:0;ASJ:0;CEU:0;FIN:0;GBR:0;IBS:0;TSI:0;};SAS:0{BEB:0;GIH:0;ITU:0;PJL:0;STU:0;};	.:0;AFR:0;EUR:1;EAS:0;SAS:0;AMR:0;
BEAN1	(TAAAA)56-A-(TAAAA)104-(A)2-(TAAAA)21-TAA-(TAAAA)82-A-(TAAAA)99-(A)2-(TAAAA)108-A-(TAAAA)74-(A)2-(TAAAA)117-A-(TAAAA)223-A-(TAAAA)103-A-(TAAAA)80-TAA	AFR:0{ACB:0;ASW:0;ESN:0;GWD:0;LWK:0;MSL:0;YRI:0;};AMR:0{CLM:0;MXL:0;PEL:0;PUR:0;};EAS:0{CDX:0;CHB:0;CHS:0;JPT:0;KHV:0;};EUR:0{AJ:0;ASJ:0;CEU:0;FIN:0;GBR:0;IBS:0;TSI:0;};SAS:1{BEB:0;GIH:0;ITU:1;PJL:0;STU:0;};	.:0;AFR:0;EUR:1;EAS:0;SAS:0;AMR:0;
BEAN1	(TAAAA)6-TAA-(TAAAA)2	AFR:2{ACB:0;ASW:0;ESN:1;GWD:1;LWK:0;MSL:0;YRI:0;};AMR:0{CLM:0;MXL:0;PEL:0;PUR:0;};EAS:0{CDX:0;CHB:0;CHS:0;JPT:0;KHV:0;};EUR:0{AJ:0;ASJ:0;CEU:0;FIN:0;GBR:0;IBS:0;TSI:0;};SAS:0{BEB:0;GIH:0;ITU:0;PJL:0;STU:0;};	.:0;AFR:2;EUR:0;EAS:0;SAS:0;AMR:0;
BEAN1	(TAAAA)7-TAA-(TAAAA)2	AFR:3{ACB:0;ASW:0;ESN:0;GWD:0;LWK:1;MSL:2;YRI:0;};AMR:0{CLM:0;MXL:0;PEL:0;PUR:0;};EAS:0{CDX:0;CHB:0;CHS:0;JPT:0;KHV:0;};EUR:0{AJ:0;ASJ:0;CEU:0;FIN:0;GBR:0;IBS:0;TSI:0;};SAS:0{BEB:0;GIH:0;ITU:0;PJL:0;STU:0;};	.:0;AFR:3;EUR:0;EAS:0;SAS:0;AMR:0;
BEAN1	(TAAAA)8-TAA-(TAAAA)2	AFR:18{ACB:2;ASW:0;ESN:3;GWD:1;LWK:4;MSL:3;YRI:5;};AMR:17{CLM:7;MXL:0;PEL:6;PUR:4;};EAS:11{CDX:4;CHB:0;CHS:5;JPT:0;KHV:2;};EUR:4{AJ:0;ASJ:1;CEU:0;FIN:1;GBR:1;IBS:1;TSI:0;};SAS:3{BEB:1;GIH:0;ITU:1;PJL:1;STU:0;};	.:0;AFR:14;EUR:17;EAS:9;SAS:1;AMR:11;
BEAN1	(TAAAA)9-TAA-(TAAAA)2	AFR:10{ACB:1;ASW:0;ESN:0;GWD:7;LWK:1;MSL:1;YRI:0;};AMR:2{CLM:0;MXL:0;PEL:0;PUR:2;};EAS:4{CDX:3;CHB:0;CHS:1;JPT:0;KHV:0;};EUR:0{AJ:0;ASJ:0;CEU:0;FIN:0;GBR:0;IBS:0;TSI:0;};SAS:1{BEB:0;GIH:0;ITU:0;PJL:1;STU:0;};	.:0;AFR:9;EUR:3;EAS:3;SAS:1;AMR:1;
BEAN1	(TAACA)22-TAAAA-TAACA-(TAAAA)17-TA-(TAAAA)40-TA-(TAAAA)2-TA-(TAAAA)12-TAA	AFR:0{ACB:0;ASW:0;ESN:0;GWD:0;LWK:0;MSL:0;YRI:0;};AMR:0{CLM:0;MXL:0;PEL:0;PUR:0;};EAS:0{CDX:0;CHB:0;CHS:0;JPT:0;KHV:0;};EUR:0{AJ:0;ASJ:0;CEU:0;FIN:0;GBR:0;IBS:0;TSI:0;};SAS:1{BEB:0;GIH:0;ITU:0;PJL:1;STU:0;};	.:0;AFR:0;EUR:1;EAS:0;SAS:0;AMR:0;
BEAN1	(TAACA)30-TAAAA-TAACA-TAAAA-TAACA-TAAAA-TAACA-(TAAAA)4-TAAA-(TAAAA)32-(A)3	AFR:0{ACB:0;ASW:0;ESN:0;GWD:0;LWK:0;MSL:0;YRI:0;};AMR:0{CLM:0;MXL:0;PEL:0;PUR:0;};EAS:0{CDX:0;CHB:0;CHS:0;JPT:0;KHV:0;};EUR:0{AJ:0;ASJ:0;CEU:0;FIN:0;GBR:0;IBS:0;TSI:0;};SAS:1{BEB:1;GIH:0;ITU:0;PJL:0;STU:0;};	.:0;AFR:0;EUR:1;EAS:0;SAS:0;AMR:0;
BEAN1	(TAACA)9-TAAAA-(CATAA)8-(A)2-TAACA-TAAAA-TAACA-TAAAA-TAACA-TAAAA-TAACA-TAAAA-TAACA-(TAAAA)10-(A)2-(TAAAA)12-T	AFR:1{ACB:0;ASW:0;ESN:0;GWD:0;LWK:1;MSL:0;YRI:0;};AMR:0{CLM:0;MXL:0;PEL:0;PUR:0;};EAS:0{CDX:0;CHB:0;CHS:0;JPT:0;KHV:0;};EUR:0{AJ:0;ASJ:0;CEU:0;FIN:0;GBR:0;IBS:0;TSI:0;};SAS:0{BEB:0;GIH:0;ITU:0;PJL:0;STU:0;};	.:0;AFR:0;EUR:1;EAS:0;SAS:0;AMR:0;
BEAN1	(TACAA)139-TAC	AFR:0{ACB:0;ASW:0;ESN:0;GWD:0;LWK:0;MSL:0;YRI:0;};AMR:0{CLM:0;MXL:0;PEL:0;PUR:0;};EAS:0{CDX:0;CHB:0;CHS:0;JPT:0;KHV:0;};EUR:0{AJ:0;ASJ:0;CEU:0;FIN:0;GBR:0;IBS:0;TSI:0;};SAS:1{BEB:0;GIH:0;ITU:0;PJL:1;STU:0;};	.:0;AFR:0;EUR:1;EAS:0;SAS:0;AMR:0;
BEAN1	(TACAA)160-TACAT-(ACAAT)352-(A)2-(TAAAA)2	AFR:0{ACB:0;ASW:0;ESN:0;GWD:0;LWK:0;MSL:0;YRI:0;};AMR:1{CLM:0;MXL:0;PEL:0;PUR:1;};EAS:0{CDX:0;CHB:0;CHS:0;JPT:0;KHV:0;};EUR:0{AJ:0;ASJ:0;CEU:0;FIN:0;GBR:0;IBS:0;TSI:0;};SAS:0{BEB:0;GIH:0;ITU:0;PJL:0;STU:0;};	.:0;AFR:0;EUR:1;EAS:0;SAS:0;AMR:0;
BEAN1	(TACAA)8-TACCA-(ATACA)7-AATAC-AAATA-(CAATA)7-(ACAAT)3-ACACA-(TACAA)4-AACAA-TACAA-(ACAAT)7-ACAAA-(CAATA)4-CATAC-(AATAC)3-ACTAC-(AATAC)2-AACCA-AACAA-TACAA-TACAT-(ACAAT)3-ACCAA-(TACAA)14-CAACA-AAACC-AAACA-ATACC-AACAA-(CAATA)2-CAATC-(ACAAT)4-ACAAA-ACAAT-ACAAA-(CAATA)369-A-(TAAAA)2	AFR:0{ACB:0;ASW:0;ESN:0;GWD:0;LWK:0;MSL:0;YRI:0;};AMR:1{CLM:1;MXL:0;PEL:0;PUR:0;};EAS:0{CDX:0;CHB:0;CHS:0;JPT:0;KHV:0;};EUR:0{AJ:0;ASJ:0;CEU:0;FIN:0;GBR:0;IBS:0;TSI:0;};SAS:0{BEB:0;GIH:0;ITU:0;PJL:0;STU:0;};	.:0;AFR:0;EUR:1;EAS:0;SAS:0;AMR:0;
BEAN1	ACATG-GTGAA-ATCCC-ATCTC-TAC-TAAAA-(A)25-TTAGC-CAGGC-ATAGT-GGCAC-ATGCA-TGTAG-TCCCA-ACTAC-TTGGG-AGGCT-GAGGC-AGGAG-AATCG-CTTGA-ACCCA-GAAGG-TGGAA-ATTGC-AGTGG-GCCAA-GATCA-CGTCA-CTGCA-CTCCA-GCCTG-GGCAA-CAAAA-CAAGA-CTCTG-TTAA-(TAAAA)17-TAA-(TAAAA)2	AFR:0{ACB:0;ASW:0;ESN:0;GWD:0;LWK:0;MSL:0;YRI:0;};AMR:1{CLM:0;MXL:0;PEL:1;PUR:0;};EAS:0{CDX:0;CHB:0;CHS:0;JPT:0;KHV:0;};EUR:0{AJ:0;ASJ:0;CEU:0;FIN:0;GBR:0;IBS:0;TSI:0;};SAS:0{BEB:0;GIH:0;ITU:0;PJL:0;STU:0;};	.:0;AFR:0;EUR:0;EAS:0;SAS:0;AMR:1;
BEAN1	ATCTC-TAC-TAAAA-(A)19-AAATT-A-GCCAG-GCATA-GTGGC-ACATG-CATGT-AGTCC-CAACT-ACTTG-GGAGG-CTGAG-GCAGG-AGAAT-CGCTT-GAACC-CAGAA-GGTGG-AAATT-GCAGT-GGGCC-AAGAT-CACGT-CACTG-CACTC-CAGCC-TGGGC-(AACAA)2-GACCT-GTTTA-ACAAG-ACTAA-CTGTT-TCAA-TAAAA-TAAAC-A-(TAAAA)123-A-(TAAAA)86-(A)2-(TAAAA)62-A-(TAAAA)3-(A)2-(TAAAA)148-T-(TAAAA)321-T-(TAAAA)183-TA-(TAAAA)31-A-(TAAAA)59-A-(TAAAA)47-TAAA-(TAAAA)46-AAAAG-AAAAC-CTC-TAAAA-TTGAT-TGAGA-TCTGC-CTCCG-ACACT-TTTCA-ATTTA-CAAAA-ACATA-CCTAA-GAATT-GAGCC-ACCCA-GAGGG-CAGGA-AGCTG-GGGTT-TCTAT-CCAGT-AACTC-TCACC-CCGCT-GGCCC-TTGGT-TGGTT-GAGGG-TCGCC-ACCTT-CCTGG-CGCTT-CCAGC-CTGTC-CCGCA-CACTA-GCAGA-GTATG-CCTAC-TGCAG-C	AFR:0{ACB:0;ASW:0;ESN:0;GWD:0;LWK:0;MSL:0;YRI:0;};AMR:0{CLM:0;MXL:0;PEL:0;PUR:0;};EAS:0{CDX:0;CHB:0;CHS:0;JPT:0;KHV:0;};EUR:0{AJ:0;ASJ:0;CEU:0;FIN:0;GBR:0;IBS:0;TSI:0;};SAS:1{BEB:0;GIH:0;ITU:1;PJL:0;STU:0;};	.:0;AFR:0;EUR:1;EAS:0;SAS:0;AMR:0;
BEAN1	TAAA-(TAAAA)3-TA-TAAAA-(TGAAA)14-TAAAA-TGAAA-TAAAA-TGAAA-(TAAAA)5-TA-(TAAAA)5-(A)2-(TAAAA)4-TA-(TAAAA)2-T-(TAAAA)10-TAAA-(TAAAA)10-TAA	AFR:2{ACB:0;ASW:0;ESN:0;GWD:0;LWK:2;MSL:0;YRI:0;};AMR:0{CLM:0;MXL:0;PEL:0;PUR:0;};EAS:0{CDX:0;CHB:0;CHS:0;JPT:0;KHV:0;};EUR:0{AJ:0;ASJ:0;CEU:0;FIN:0;GBR:0;IBS:0;TSI:0;};SAS:0{BEB:0;GIH:0;ITU:0;PJL:0;STU:0;};	.:0;AFR:2;EUR:0;EAS:0;SAS:0;AMR:0;
BEAN1	TAAAA-(TAACA)106-(TAAAA)190-(TAACA)2-TAAAA-(TAACA)2-TAAAA-TAACA-(TAAAA)2-TAACA-(TAAAA)2-TAACA-(TAAAA)2-TAACA-(TAAAA)2-TAACA-(TAAAA)2-TAACA-TAAAA-(TAACA)2-TAAAA-(TAACA)2-TAAAA-(TAACA)2-TAAAA-(TAACA)2-TAAAA-(TAACA)2-TAAAA-(TAACA)2-TAAAA-(TAACA)2-TAAAA-(TAACA)2-TAAAA-(TAACA)13-(TAAAA)12-TAACA-(TAAAA)2-TAACA-(TAAAA)2-TAACA-(TAAAA)2-TAACA-TAAAA-(TAACA)14-(TAAAA)27-TAACA-(TAAAA)2-TAACA-(TAAAA)2-TAACA-(TAAAA)2-TAACA-(TAAAA)2-TAACA-(TAAAA)2-TAACA-(TAAAA)2-TAACA-TAAAA-(TAACA)2-TAAAA-(TAACA)2-TAAAA-(TAACA)7-TAAAA-(TAACA)2-TAAAA-(TAACA)5-TAAAA-TAACA-(TAAAA)3-(TAACA)21-TAAAA-TAACA-(TAAAA)64-T	AFR:0{ACB:0;ASW:0;ESN:0;GWD:0;LWK:0;MSL:0;YRI:0;};AMR:0{CLM:0;MXL:0;PEL:0;PUR:0;};EAS:0{CDX:0;CHB:0;CHS:0;JPT:0;KHV:0;};EUR:0{AJ:0;ASJ:0;CEU:0;FIN:0;GBR:0;IBS:0;TSI:0;};SAS:1{BEB:0;GIH:0;ITU:0;PJL:0;STU:1;};	.:0;AFR:0;EUR:1;EAS:0;SAS:0;AMR:0;
BEAN1	TAAAA-A-(TAAAA)14-TAA-(TAAAA)2	AFR:0{ACB:0;ASW:0;ESN:0;GWD:0;LWK:0;MSL:0;YRI:0;};AMR:0{CLM:0;MXL:0;PEL:0;PUR:0;};EAS:0{CDX:0;CHB:0;CHS:0;JPT:0;KHV:0;};EUR:0{AJ:0;ASJ:0;CEU:0;FIN:0;GBR:0;IBS:0;TSI:0;};SAS:1{BEB:0;GIH:0;ITU:1;PJL:0;STU:0;};	.:0;AFR:0;EUR:1;EAS:0;SAS:0;AMR:0;
BEAN1	TAAAA-TAAA-TAAAA-A-(TAAAA)10-TAAA-(TAAAA)35-TAAA-(TAAAA)45-TAAA-(TAAAA)33-TAAA-(TAAAA)24-TAAA-(TAAAA)117-TAAA-(TAAAA)134-TAAA-(TAAAA)65-TAAA-(TAAAA)141-TAAA-(TAAAA)8-TAAA-(TAAAA)114-TAAA-(TAAAA)21-TAAA-(TAAAA)41-TAAA-(TAAAA)114-TAAA-(TAAAA)90-TAAA-(TAAAA)24-TAAA-(TAAAA)74-TAA	AFR:0{ACB:0;ASW:0;ESN:0;GWD:0;LWK:0;MSL:0;YRI:0;};AMR:0{CLM:0;MXL:0;PEL:0;PUR:0;};EAS:1{CDX:1;CHB:0;CHS:0;JPT:0;KHV:0;};EUR:0{AJ:0;ASJ:0;CEU:0;FIN:0;GBR:0;IBS:0;TSI:0;};SAS:0{BEB:0;GIH:0;ITU:0;PJL:0;STU:0;};	.:0;AFR:0;EUR:0;EAS:1;SAS:0;AMR:0;
C9ORF72	(GGGGCC)10	AFR:6{ACB:2;ASW:0;ESN:1;GWD:0;LWK:2;MSL:1;YRI:0;};AMR:2{CLM:0;MXL:0;PEL:0;PUR:2;};EAS:4{CDX:3;CHB:0;CHS:1;JPT:0;KHV:0;};EUR:2{AJ:0;ASJ:0;CEU:1;FIN:0;GBR:1;IBS:0;TSI:0;};SAS:0{BEB:0;GIH:0;ITU:0;PJL:0;STU:0;};	.:0;AFR:5;EUR:4;EAS:4;SAS:0;AMR:0;
C9ORF72	(GGGGCC)11	AFR:1{ACB:0;ASW:0;ESN:1;GWD:0;LWK:0;MSL:0;YRI:0;};AMR:3{CLM:2;MXL:0;PEL:0;PUR:1;};EAS:0{CDX:0;CHB:0;CHS:0;JPT:0;KHV:0;};EUR:0{AJ:0;ASJ:0;CEU:0;FIN:0;GBR:0;IBS:0;TSI:0;};SAS:1{BEB:0;GIH:0;ITU:0;PJL:0;STU:1;};	.:0;AFR:1;EUR:2;EAS:0;SAS:2;AMR:0;
C9ORF72	(GGGGCC)12	AFR:1{ACB:0;ASW:0;ESN:1;GWD:0;LWK:0;MSL:0;YRI:0;};AMR:3{CLM:1;MXL:0;PEL:0;PUR:2;};EAS:0{CDX:0;CHB:0;CHS:0;JPT:0;KHV:0;};EUR:0{AJ:0;ASJ:0;CEU:0;FIN:0;GBR:0;IBS:0;TSI:0;};SAS:0{BEB:0;GIH:0;ITU:0;PJL:0;STU:0;};	.:0;AFR:1;EUR:2;EAS:0;SAS:0;AMR:1;
C9ORF72	(GGGGCC)18	AFR:0{ACB:0;ASW:0;ESN:0;GWD:0;LWK:0;MSL:0;YRI:0;};AMR:0{CLM:0;MXL:0;PEL:0;PUR:0;};EAS:0{CDX:0;CHB:0;CHS:0;JPT:0;KHV:0;};EUR:0{AJ:0;ASJ:0;CEU:0;FIN:0;GBR:0;IBS:0;TSI:0;};SAS:1{BEB:0;GIH:0;ITU:0;PJL:1;STU:0;};	.:0;AFR:0;EUR:1;EAS:0;SAS:0;AMR:0;
C9ORF72	(GGGGCC)2	AFR:66{ACB:12;ASW:4;ESN:13;GWD:13;LWK:3;MSL:7;YRI:14;};AMR:59{CLM:20;MXL:1;PEL:20;PUR:18;};EAS:64{CDX:12;CHB:3;CHS:25;JPT:4;KHV:20;};EUR:24{AJ:0;ASJ:2;CEU:2;FIN:4;GBR:9;IBS:4;TSI:3;};SAS:51{BEB:8;GIH:3;ITU:13;PJL:17;STU:10;};	.:0;AFR:68;EUR:63;EAS:65;SAS:39;AMR:29;
C9ORF72	(GGGGCC)22	AFR:0{ACB:0;ASW:0;ESN:0;GWD:0;LWK:0;MSL:0;YRI:0;};AMR:0{CLM:0;MXL:0;PEL:0;PUR:0;};EAS:0{CDX:0;CHB:0;CHS:0;JPT:0;KHV:0;};EUR:0{AJ:0;ASJ:0;CEU:0;FIN:0;GBR:0;IBS:0;TSI:0;};SAS:1{BEB:0;GIH:0;ITU:0;PJL:0;STU:1;};	.:0;AFR:0;EUR:0;EAS:0;SAS:1;AMR:0;
C9ORF72	(GGGGCC)27	AFR:1{ACB:0;ASW:0;ESN:1;GWD:0;LWK:0;MSL:0;YRI:0;};AMR:0{CLM:0;MXL:0;PEL:0;PUR:0;};EAS:0{CDX:0;CHB:0;CHS:0;JPT:0;KHV:0;};EUR:0{AJ:0;ASJ:0;CEU:0;FIN:0;GBR:0;IBS:0;TSI:0;};SAS:0{BEB:0;GIH:0;ITU:0;PJL:0;STU:0;};	.:0;AFR:1;EUR:0;EAS:0;SAS:0;AMR:0;
C9ORF72	(GGGGCC)3	AFR:9{ACB:0;ASW:0;ESN:2;GWD:4;LWK:1;MSL:0;YRI:2;};AMR:1{CLM:0;MXL:0;PEL:0;PUR:1;};EAS:0{CDX:0;CHB:0;CHS:0;JPT:0;KHV:0;};EUR:0{AJ:0;ASJ:0;CEU:0;FIN:0;GBR:0;IBS:0;TSI:0;};SAS:0{BEB:0;GIH:0;ITU:0;PJL:0;STU:0;};	.:0;AFR:10;EUR:0;EAS:0;SAS:0;AMR:0;
C9ORF72	(GGGGCC)4	AFR:17{.:1;ACB:3;ASW:0;ESN:3;GWD:3;LWK:2;MSL:4;YRI:1;};AMR:1{CLM:0;MXL:1;PEL:0;PUR:0;};EAS:1{CDX:1;CHB:0;CHS:0;JPT:0;KHV:0;};EUR:0{AJ:0;ASJ:0;CEU:0;FIN:0;GBR:0;IBS:0;TSI:0;};SAS:8{BEB:2;GIH:0;ITU:2;PJL:2;STU:2;};	.:0;AFR:17;EUR:2;EAS:2;SAS:6;AMR:0;
C9ORF72	(GGGGCC)5	AFR:10{.:2;ACB:1;ASW:0;ESN:1;GWD:1;LWK:0;MSL:2;YRI:3;};AMR:12{CLM:3;MXL:0;PEL:2;PUR:7;};EAS:0{CDX:0;CHB:0;CHS:0;JPT:0;KHV:0;};EUR:12{AJ:0;ASJ:0;CEU:1;FIN:4;GBR:4;IBS:1;TSI:2;};SAS:3{BEB:1;GIH:0;ITU:0;PJL:1;STU:1;};	.:0;AFR:11;EUR:22;EAS:0;SAS:0;AMR:4;
C9ORF72	(GGGGCC)6	AFR:27{.:1;ACB:3;ASW:2;ESN:5;GWD:2;LWK:4;MSL:3;YRI:7;};AMR:6{CLM:1;MXL:0;PEL:1;PUR:4;};EAS:10{CDX:2;CHB:1;CHS:4;JPT:1;KHV:2;};EUR:2{AJ:0;ASJ:0;CEU:0;FIN:0;GBR:1;IBS:1;TSI:0;};SAS:18{BEB:1;GIH:1;ITU:3;PJL:10;STU:3;};	.:0;AFR:28;EUR:9;EAS:10;SAS:15;AMR:0;
C9ORF72	(GGGGCC)7	AFR:9{ACB:2;ASW:0;ESN:2;GWD:3;LWK:1;MSL:0;YRI:1;};AMR:16{CLM:4;MXL:0;PEL:11;PUR:1;};EAS:20{CDX:4;CHB:1;CHS:11;JPT:0;KHV:4;};EUR:0{AJ:0;ASJ:0;CEU:0;FIN:0;GBR:0;IBS:0;TSI:0;};SAS:7{BEB:1;GIH:0;ITU:2;PJL:3;STU:1;};	.:0;AFR:10;EUR:0;EAS:19;SAS:8;AMR:15;
C9ORF72	(GGGGCC)8	AFR:14{ACB:2;ASW:0;ESN:2;GWD:3;LWK:2;MSL:5;YRI:0;};AMR:7{CLM:3;MXL:0;PEL:1;PUR:3;};EAS:8{CDX:2;CHB:0;CHS:3;JPT:1;KHV:2;};EUR:8{AJ:0;ASJ:0;CEU:0;FIN:0;GBR:5;IBS:2;TSI:1;};SAS:8{BEB:2;GIH:0;ITU:4;PJL:1;STU:1;};	.:0;AFR:14;EUR:13;EAS:9;SAS:7;AMR:2;
C9ORF72	(GGGGCC)9	AFR:7{ACB:2;ASW:0;ESN:1;GWD:1;LWK:1;MSL:2;YRI:0;};AMR:1{CLM:0;MXL:0;PEL:0;PUR:1;};EAS:1{CDX:0;CHB:0;CHS:0;JPT:0;KHV:1;};EUR:0{AJ:0;ASJ:0;CEU:0;FIN:0;GBR:0;IBS:0;TSI:0;};SAS:2{BEB:1;GIH:0;ITU:0;PJL:1;STU:0;};	.:0;AFR:7;EUR:2;EAS:1;SAS:0;AMR:1;
C9ORF72	GGGGCC	AFR:2{ACB:0;ASW:0;ESN:0;GWD:0;LWK:2;MSL:0;YRI:0;};AMR:0{CLM:0;MXL:0;PEL:0;PUR:0;};EAS:0{CDX:0;CHB:0;CHS:0;JPT:0;KHV:0;};EUR:0{AJ:0;ASJ:0;CEU:0;FIN:0;GBR:0;IBS:0;TSI:0;};SAS:0{BEB:0;GIH:0;ITU:0;PJL:0;STU:0;};	.:0;AFR:1;EUR:0;EAS:1;SAS:0;AMR:0;
C9ORF72	GGGGCC-AGGGCC-(GGGGCC)3	AFR:1{ACB:1;ASW:0;ESN:0;GWD:0;LWK:0;MSL:0;YRI:0;};AMR:0{CLM:0;MXL:0;PEL:0;PUR:0;};EAS:0{CDX:0;CHB:0;CHS:0;JPT:0;KHV:0;};EUR:0{AJ:0;ASJ:0;CEU:0;FIN:0;GBR:0;IBS:0;TSI:0;};SAS:0{BEB:0;GIH:0;ITU:0;PJL:0;STU:0;};	.:0;AFR:1;EUR:0;EAS:0;SAS:0;AMR:0;
CACNA1A	(GCA)10	AFR:5{ACB:2;ASW:0;ESN:1;GWD:0;LWK:1;MSL:1;YRI:0;};AMR:0{CLM:0;MXL:0;PEL:0;PUR:0;};EAS:0{CDX:0;CHB:0;CHS:0;JPT:0;KHV:0;};EUR:0{AJ:0;ASJ:0;CEU:0;FIN:0;GBR:0;IBS:0;TSI:0;};SAS:1{BEB:0;GIH:0;ITU:0;PJL:1;STU:0;};	.:0;AFR:5;EUR:0;EAS:0;SAS:1;AMR:0;
CACNA1A	(GCA)11	AFR:94{ACB:15;ASW:1;ESN:20;GWD:19;LWK:6;MSL:14;YRI:19;};AMR:53{CLM:16;MXL:1;PEL:18;PUR:18;};EAS:17{CDX:4;CHB:2;CHS:6;JPT:3;KHV:2;};EUR:13{AJ:0;ASJ:2;CEU:2;FIN:2;GBR:3;IBS:3;TSI:1;};SAS:35{BEB:3;GIH:1;ITU:9;PJL:11;STU:11;};	.:0;AFR:91;EUR:45;EAS:18;SAS:34;AMR:22;
CACNA1A	(GCA)12	AFR:46{.:2;ACB:7;ASW:1;ESN:9;GWD:9;LWK:6;MSL:6;YRI:6;};AMR:15{CLM:6;MXL:0;PEL:4;PUR:5;};EAS:10{CDX:1;CHB:1;CHS:5;JPT:0;KHV:3;};EUR:8{AJ:0;ASJ:0;CEU:2;FIN:0;GBR:5;IBS:0;TSI:1;};SAS:12{BEB:2;GIH:0;ITU:3;PJL:5;STU:2;};	.:0;AFR:47;EUR:23;EAS:9;SAS:10;AMR:2;
CACNA1A	(GCA)13	AFR:12{.:2;ACB:2;ASW:2;ESN:3;GWD:1;LWK:2;MSL:0;YRI:0;};AMR:32{CLM:9;MXL:1;PEL:9;PUR:13;};EAS:52{CDX:14;CHB:2;CHS:22;JPT:3;KHV:11;};EUR:14{AJ:0;ASJ:0;CEU:0;FIN:1;GBR:7;IBS:3;TSI:3;};SAS:37{BEB:8;GIH:3;ITU:8;PJL:13;STU:5;};	.:0;AFR:9;EUR:48;EAS:51;SAS:25;AMR:14;
CACNA1A	(GCA)14	AFR:3{ACB:0;ASW:2;ESN:0;GWD:0;LWK:0;MSL:0;YRI:1;};AMR:5{CLM:2;MXL:0;PEL:3;PUR:0;};EAS:15{CDX:3;CHB:1;CHS:4;JPT:0;KHV:7;};EUR:2{AJ:0;ASJ:0;CEU:0;FIN:1;GBR:0;IBS:1;TSI:0;};SAS:0{BEB:0;GIH:0;ITU:0;PJL:0;STU:0;};	.:0;AFR:2;EUR:4;EAS:15;SAS:0;AMR:4;
CACNA1A	(GCA)15	AFR:1{ACB:0;ASW:0;ESN:0;GWD:0;LWK:0;MSL:0;YRI:1;};AMR:1{CLM:0;MXL:0;PEL:1;PUR:0;};EAS:1{CDX:1;CHB:0;CHS:0;JPT:0;KHV:0;};EUR:0{AJ:0;ASJ:0;CEU:0;FIN:0;GBR:0;IBS:0;TSI:0;};SAS:0{BEB:0;GIH:0;ITU:0;PJL:0;STU:0;};	.:0;AFR:1;EUR:0;EAS:1;SAS:0;AMR:1;
CACNA1A	(GCA)16	AFR:0{ACB:0;ASW:0;ESN:0;GWD:0;LWK:0;MSL:0;YRI:0;};AMR:0{CLM:0;MXL:0;PEL:0;PUR:0;};EAS:2{CDX:0;CHB:0;CHS:0;JPT:0;KHV:2;};EUR:0{AJ:0;ASJ:0;CEU:0;FIN:0;GBR:0;IBS:0;TSI:0;};SAS:0{BEB:0;GIH:0;ITU:0;PJL:0;STU:0;};	.:0;AFR:0;EUR:0;EAS:2;SAS:0;AMR:0;
CACNA1A	(GCA)4	AFR:0{ACB:0;ASW:0;ESN:0;GWD:0;LWK:0;MSL:0;YRI:0;};AMR:0{CLM:0;MXL:0;PEL:0;PUR:0;};EAS:1{CDX:0;CHB:0;CHS:1;JPT:0;KHV:0;};EUR:0{AJ:0;ASJ:0;CEU:0;FIN:0;GBR:0;IBS:0;TSI:0;};SAS:0{BEB:0;GIH:0;ITU:0;PJL:0;STU:0;};	.:0;AFR:0;EUR:0;EAS:1;SAS:0;AMR:0;
CACNA1A	(GCA)7	AFR:8{ACB:2;ASW:0;ESN:1;GWD:0;LWK:1;MSL:3;YRI:1;};AMR:4{CLM:1;MXL:0;PEL:0;PUR:3;};EAS:11{CDX:1;CHB:0;CHS:6;JPT:0;KHV:4;};EUR:11{AJ:0;ASJ:0;CEU:0;FIN:4;GBR:5;IBS:1;TSI:1;};SAS:12{BEB:3;GIH:0;ITU:4;PJL:5;STU:0;};	.:0;AFR:7;EUR:14;EAS:11;SAS:11;AMR:3;
CACNA1A	(GCA)8	AFR:0{ACB:0;ASW:0;ESN:0;GWD:0;LWK:0;MSL:0;YRI:0;};AMR:0{CLM:0;MXL:0;PEL:0;PUR:0;};EAS:0{CDX:0;CHB:0;CHS:0;JPT:0;KHV:0;};EUR:0{AJ:0;ASJ:0;CEU:0;FIN:0;GBR:0;IBS:0;TSI:0;};SAS:1{BEB:0;GIH:0;ITU:0;PJL:0;STU:1;};	.:0;AFR:0;EUR:0;EAS:0;SAS:1;AMR:0;
CACNA1A	(GCA)9	AFR:1{ACB:0;ASW:0;ESN:0;GWD:1;LWK:0;MSL:0;YRI:0;};AMR:0{CLM:0;MXL:0;PEL:0;PUR:0;};EAS:0{CDX:0;CHB:0;CHS:0;JPT:0;KHV:0;};EUR:0{AJ:0;ASJ:0;CEU:0;FIN:0;GBR:0;IBS:0;TSI:0;};SAS:0{BEB:0;GIH:0;ITU:0;PJL:0;STU:0;};	.:0;AFR:1;EUR:0;EAS:0;SAS:0;AMR:0;
CBL	(CGG)10	AFR:14{ACB:1;ASW:1;ESN:2;GWD:4;LWK:0;MSL:2;YRI:4;};AMR:1{CLM:0;MXL:1;PEL:0;PUR:0;};EAS:0{CDX:0;CHB:0;CHS:0;JPT:0;KHV:0;};EUR:0{AJ:0;ASJ:0;CEU:0;FIN:0;GBR:0;IBS:0;TSI:0;};SAS:0{BEB:0;GIH:0;ITU:0;PJL:0;STU:0;};	.:0;AFR:14;EUR:0;EAS:0;SAS:0;AMR:1;
CBL	(CGG)10-CG	AFR:2{ACB:1;ASW:0;ESN:0;GWD:0;LWK:1;MSL:0;YRI:0;};AMR:0{CLM:0;MXL:0;PEL:0;PUR:0;};EAS:0{CDX:0;CHB:0;CHS:0;JPT:0;KHV:0;};EUR:0{AJ:0;ASJ:0;CEU:0;FIN:0;GBR:0;IBS:0;TSI:0;};SAS:0{BEB:0;GIH:0;ITU:0;PJL:0;STU:0;};	.:0;AFR:2;EUR:0;EAS:0;SAS:0;AMR:0;
CBL	(CGG)11	AFR:75{.:1;ACB:14;ASW:2;ESN:17;GWD:11;LWK:8;MSL:11;YRI:11;};AMR:64{CLM:17;MXL:1;PEL:28;PUR:18;};EAS:42{CDX:8;CHB:3;CHS:18;JPT:3;KHV:10;};EUR:27{AJ:0;ASJ:2;CEU:3;FIN:5;GBR:11;IBS:4;TSI:2;};SAS:36{BEB:2;GIH:1;ITU:12;PJL:11;STU:10;};	.:0;AFR:75;EUR:58;EAS:48;SAS:19;AMR:43;
CBL	(CGG)12	AFR:9{.:1;ACB:1;ASW:0;ESN:2;GWD:2;LWK:3;MSL:0;YRI:0;};AMR:11{CLM:5;MXL:0;PEL:2;PUR:4;};EAS:9{CDX:0;CHB:0;CHS:4;JPT:2;KHV:3;};EUR:7{AJ:0;ASJ:0;CEU:0;FIN:2;GBR:1;IBS:1;TSI:3;};SAS:2{BEB:0;GIH:0;ITU:1;PJL:1;STU:0;};	.:0;AFR:9;EUR:11;EAS:9;SAS:0;AMR:9;
CBL	(CGG)13	AFR:8{ACB:1;ASW:0;ESN:4;GWD:0;LWK:0;MSL:1;YRI:2;};AMR:3{CLM:0;MXL:0;PEL:0;PUR:3;};EAS:0{CDX:0;CHB:0;CHS:0;JPT:0;KHV:0;};EUR:5{AJ:0;ASJ:0;CEU:1;FIN:0;GBR:2;IBS:2;TSI:0;};SAS:1{BEB:0;GIH:0;ITU:0;PJL:0;STU:1;};	.:0;AFR:8;EUR:8;EAS:0;SAS:1;AMR:0;
CBL	(CGG)14	AFR:0{ACB:0;ASW:0;ESN:0;GWD:0;LWK:0;MSL:0;YRI:0;};AMR:3{CLM:2;MXL:0;PEL:0;PUR:1;};EAS:0{CDX:0;CHB:0;CHS:0;JPT:0;KHV:0;};EUR:0{AJ:0;ASJ:0;CEU:0;FIN:0;GBR:0;IBS:0;TSI:0;};SAS:0{BEB:0;GIH:0;ITU:0;PJL:0;STU:0;};	.:0;AFR:0;EUR:3;EAS:0;SAS:0;AMR:0;
CBL	(CGG)15	AFR:1{ACB:0;ASW:0;ESN:0;GWD:1;LWK:0;MSL:0;YRI:0;};AMR:0{CLM:0;MXL:0;PEL:0;PUR:0;};EAS:1{CDX:1;CHB:0;CHS:0;JPT:0;KHV:0;};EUR:0{AJ:0;ASJ:0;CEU:0;FIN:0;GBR:0;IBS:0;TSI:0;};SAS:0{BEB:0;GIH:0;ITU:0;PJL:0;STU:0;};	.:0;AFR:1;EUR:0;EAS:1;SAS:0;AMR:0;
CBL	(CGG)4-TGG-(CGG)3	AFR:1{ACB:0;ASW:0;ESN:0;GWD:0;LWK:0;MSL:0;YRI:1;};AMR:0{CLM:0;MXL:0;PEL:0;PUR:0;};EAS:0{CDX:0;CHB:0;CHS:0;JPT:0;KHV:0;};EUR:0{AJ:0;ASJ:0;CEU:0;FIN:0;GBR:0;IBS:0;TSI:0;};SAS:0{BEB:0;GIH:0;ITU:0;PJL:0;STU:0;};	.:0;AFR:1;EUR:0;EAS:0;SAS:0;AMR:0;
CBL	(CGG)7	AFR:0{ACB:0;ASW:0;ESN:0;GWD:0;LWK:0;MSL:0;YRI:0;};AMR:0{CLM:0;MXL:0;PEL:0;PUR:0;};EAS:0{CDX:0;CHB:0;CHS:0;JPT:0;KHV:0;};EUR:1{AJ:0;ASJ:0;CEU:0;FIN:0;GBR:1;IBS:0;TSI:0;};SAS:0{BEB:0;GIH:0;ITU:0;PJL:0;STU:0;};	.:0;AFR:0;EUR:1;EAS:0;SAS:0;AMR:0;
CBL	(CGG)8	AFR:25{ACB:3;ASW:1;ESN:5;GWD:6;LWK:3;MSL:7;YRI:0;};AMR:2{CLM:0;MXL:0;PEL:1;PUR:1;};EAS:0{CDX:0;CHB:0;CHS:0;JPT:0;KHV:0;};EUR:0{AJ:0;ASJ:0;CEU:0;FIN:0;GBR:0;IBS:0;TSI:0;};SAS:0{BEB:0;GIH:0;ITU:0;PJL:0;STU:0;};	.:0;AFR:26;EUR:0;EAS:0;SAS:0;AMR:1;
CBL	(CGG)9	AFR:1{ACB:1;ASW:0;ESN:0;GWD:0;LWK:0;MSL:0;YRI:0;};AMR:0{CLM:0;MXL:0;PEL:0;PUR:0;};EAS:0{CDX:0;CHB:0;CHS:0;JPT:0;KHV:0;};EUR:0{AJ:0;ASJ:0;CEU:0;FIN:0;GBR:0;IBS:0;TSI:0;};SAS:0{BEB:0;GIH:0;ITU:0;PJL:0;STU:0;};	.:0;AFR:1;EUR:0;EAS:0;SAS:0;AMR:0;
CBL	(G)2-(CGG)9	AFR:0{ACB:0;ASW:0;ESN:0;GWD:0;LWK:0;MSL:0;YRI:0;};AMR:0{CLM:0;MXL:0;PEL:0;PUR:0;};EAS:0{CDX:0;CHB:0;CHS:0;JPT:0;KHV:0;};EUR:0{AJ:0;ASJ:0;CEU:0;FIN:0;GBR:0;IBS:0;TSI:0;};SAS:1{BEB:0;GIH:1;ITU:0;PJL:0;STU:0;};	.:0;AFR:0;EUR:0;EAS:0;SAS:1;AMR:0;
CBL	CGG-TGG-(CGG)10	AFR:11{ACB:2;ASW:1;ESN:2;GWD:1;LWK:1;MSL:1;YRI:3;};AMR:4{CLM:2;MXL:0;PEL:1;PUR:1;};EAS:5{CDX:1;CHB:0;CHS:1;JPT:0;KHV:3;};EUR:0{AJ:0;ASJ:0;CEU:0;FIN:0;GBR:0;IBS:0;TSI:0;};SAS:1{BEB:0;GIH:0;ITU:0;PJL:1;STU:0;};	.:0;AFR:13;EUR:2;EAS:5;SAS:1;AMR:0;
CBL	CGG-TGG-(CGG)11	AFR:0{ACB:0;ASW:0;ESN:0;GWD:0;LWK:0;MSL:0;YRI:0;};AMR:0{CLM:0;MXL:0;PEL:0;PUR:0;};EAS:1{CDX:1;CHB:0;CHS:0;JPT:0;KHV:0;};EUR:0{AJ:0;ASJ:0;CEU:0;FIN:0;GBR:0;IBS:0;TSI:0;};SAS:4{BEB:0;GIH:0;ITU:2;PJL:2;STU:0;};	.:0;AFR:0;EUR:1;EAS:1;SAS:3;AMR:0;
CBL	CGG-TGG-(CGG)12	AFR:0{ACB:0;ASW:0;ESN:0;GWD:0;LWK:0;MSL:0;YRI:0;};AMR:3{CLM:2;MXL:0;PEL:0;PUR:1;};EAS:3{CDX:0;CHB:0;CHS:0;JPT:0;KHV:3;};EUR:3{AJ:0;ASJ:0;CEU:0;FIN:0;GBR:2;IBS:0;TSI:1;};SAS:11{BEB:4;GIH:1;ITU:2;PJL:3;STU:1;};	.:0;AFR:0;EUR:4;EAS:4;SAS:10;AMR:2;
CBL	CGG-TGG-(CGG)13	AFR:0{ACB:0;ASW:0;ESN:0;GWD:0;LWK:0;MSL:0;YRI:0;};AMR:0{CLM:0;MXL:0;PEL:0;PUR:0;};EAS:9{CDX:3;CHB:0;CHS:4;JPT:0;KHV:2;};EUR:0{AJ:0;ASJ:0;CEU:0;FIN:0;GBR:0;IBS:0;TSI:0;};SAS:5{BEB:1;GIH:0;ITU:0;PJL:2;STU:2;};	.:0;AFR:0;EUR:1;EAS:11;SAS:2;AMR:0;
CBL	CGG-TGG-(CGG)14	AFR:0{ACB:0;ASW:0;ESN:0;GWD:0;LWK:0;MSL:0;YRI:0;};AMR:0{CLM:0;MXL:0;PEL:0;PUR:0;};EAS:2{CDX:1;CHB:0;CHS:0;JPT:0;KHV:1;};EUR:0{AJ:0;ASJ:0;CEU:0;FIN:0;GBR:0;IBS:0;TSI:0;};SAS:1{BEB:1;GIH:0;ITU:0;PJL:0;STU:0;};	.:0;AFR:0;EUR:0;EAS:2;SAS:1;AMR:0;
CBL	CGG-TGG-(CGG)15	AFR:0{ACB:0;ASW:0;ESN:0;GWD:0;LWK:0;MSL:0;YRI:0;};AMR:2{CLM:1;MXL:0;PEL:0;PUR:1;};EAS:2{CDX:0;CHB:0;CHS:0;JPT:0;KHV:2;};EUR:0{AJ:0;ASJ:0;CEU:0;FIN:0;GBR:0;IBS:0;TSI:0;};SAS:1{BEB:0;GIH:0;ITU:0;PJL:1;STU:0;};	.:0;AFR:0;EUR:1;EAS:1;SAS:2;AMR:1;
CBL	CGG-TGG-(CGG)16	AFR:0{ACB:0;ASW:0;ESN:0;GWD:0;LWK:0;MSL:0;YRI:0;};AMR:0{CLM:0;MXL:0;PEL:0;PUR:0;};EAS:2{CDX:0;CHB:0;CHS:1;JPT:0;KHV:1;};EUR:0{AJ:0;ASJ:0;CEU:0;FIN:0;GBR:0;IBS:0;TSI:0;};SAS:4{BEB:1;GIH:0;ITU:0;PJL:2;STU:1;};	.:0;AFR:0;EUR:0;EAS:2;SAS:4;AMR:0;
CBL	CGG-TGG-(CGG)17	AFR:0{ACB:0;ASW:0;ESN:0;GWD:0;LWK:0;MSL:0;YRI:0;};AMR:0{CLM:0;MXL:0;PEL:0;PUR:0;};EAS:1{CDX:1;CHB:0;CHS:0;JPT:0;KHV:0;};EUR:0{AJ:0;ASJ:0;CEU:0;FIN:0;GBR:0;IBS:0;TSI:0;};SAS:2{BEB:0;GIH:0;ITU:0;PJL:2;STU:0;};	.:0;AFR:0;EUR:0;EAS:1;SAS:2;AMR:0;
CBL	CGG-TGG-(CGG)18	AFR:0{ACB:0;ASW:0;ESN:0;GWD:0;LWK:0;MSL:0;YRI:0;};AMR:0{CLM:0;MXL:0;PEL:0;PUR:0;};EAS:2{CDX:0;CHB:0;CHS:2;JPT:0;KHV:0;};EUR:0{AJ:0;ASJ:0;CEU:0;FIN:0;GBR:0;IBS:0;TSI:0;};SAS:1{BEB:0;GIH:0;ITU:0;PJL:1;STU:0;};	.:0;AFR:0;EUR:0;EAS:2;SAS:1;AMR:0;
CBL	CGG-TGG-(CGG)20	AFR:0{ACB:0;ASW:0;ESN:0;GWD:0;LWK:0;MSL:0;YRI:0;};AMR:0{CLM:0;MXL:0;PEL:0;PUR:0;};EAS:1{CDX:0;CHB:1;CHS:0;JPT:0;KHV:0;};EUR:0{AJ:0;ASJ:0;CEU:0;FIN:0;GBR:0;IBS:0;TSI:0;};SAS:1{BEB:0;GIH:0;ITU:1;PJL:0;STU:0;};	.:0;AFR:0;EUR:1;EAS:0;SAS:1;AMR:0;
CBL	CGG-TGG-(CGG)21	AFR:0{ACB:0;ASW:0;ESN:0;GWD:0;LWK:0;MSL:0;YRI:0;};AMR:0{CLM:0;MXL:0;PEL:0;PUR:0;};EAS:0{CDX:0;CHB:0;CHS:0;JPT:0;KHV:0;};EUR:0{AJ:0;ASJ:0;CEU:0;FIN:0;GBR:0;IBS:0;TSI:0;};SAS:1{BEB:0;GIH:0;ITU:1;PJL:0;STU:0;};	.:0;AFR:0;EUR:0;EAS:0;SAS:1;AMR:0;
CBL	CGG-TGG-(CGG)34	AFR:0{ACB:0;ASW:0;ESN:0;GWD:0;LWK:0;MSL:0;YRI:0;};AMR:0{CLM:0;MXL:0;PEL:0;PUR:0;};EAS:0{CDX:0;CHB:0;CHS:0;JPT:0;KHV:0;};EUR:0{AJ:0;ASJ:0;CEU:0;FIN:0;GBR:0;IBS:0;TSI:0;};SAS:1{BEB:0;GIH:0;ITU:0;PJL:1;STU:0;};	.:0;AFR:0;EUR:0;EAS:0;SAS:1;AMR:0;
CBL	CGG-TGG-(CGG)6	AFR:1{ACB:1;ASW:0;ESN:0;GWD:0;LWK:0;MSL:0;YRI:0;};AMR:0{CLM:0;MXL:0;PEL:0;PUR:0;};EAS:0{CDX:0;CHB:0;CHS:0;JPT:0;KHV:0;};EUR:0{AJ:0;ASJ:0;CEU:0;FIN:0;GBR:0;IBS:0;TSI:0;};SAS:0{BEB:0;GIH:0;ITU:0;PJL:0;STU:0;};	.:0;AFR:1;EUR:0;EAS:0;SAS:0;AMR:0;
CBL	CGG-TGG-(CGG)9	AFR:24{.:2;ACB:3;ASW:1;ESN:2;GWD:5;LWK:2;MSL:2;YRI:7;};AMR:15{CLM:4;MXL:0;PEL:3;PUR:8;};EAS:29{CDX:8;CHB:2;CHS:14;JPT:1;KHV:4;};EUR:5{AJ:0;ASJ:0;CEU:0;FIN:1;GBR:3;IBS:1;TSI:0;};SAS:25{BEB:6;GIH:1;ITU:5;PJL:8;STU:5;};	.:0;AFR:23;EUR:15;EAS:33;SAS:24;AMR:2;
CBL	G-(CGG)12	AFR:0{ACB:0;ASW:0;ESN:0;GWD:0;LWK:0;MSL:0;YRI:0;};AMR:1{CLM:0;MXL:0;PEL:0;PUR:1;};EAS:0{CDX:0;CHB:0;CHS:0;JPT:0;KHV:0;};EUR:0{AJ:0;ASJ:0;CEU:0;FIN:0;GBR:0;IBS:0;TSI:0;};SAS:0{BEB:0;GIH:0;ITU:0;PJL:0;STU:0;};	.:0;AFR:0;EUR:1;EAS:0;SAS:0;AMR:0;
CNBP	(CCTG)10	AFR:7{ACB:2;ASW:0;ESN:1;GWD:0;LWK:1;MSL:1;YRI:2;};AMR:1{CLM:0;MXL:1;PEL:0;PUR:0;};EAS:0{CDX:0;CHB:0;CHS:0;JPT:0;KHV:0;};EUR:0{AJ:0;ASJ:0;CEU:0;FIN:0;GBR:0;IBS:0;TSI:0;};SAS:0{BEB:0;GIH:0;ITU:0;PJL:0;STU:0;};	.:0;AFR:6;EUR:0;EAS:0;SAS:1;AMR:1;
CNBP	(CCTG)10-CGCT-G-CCTG-TCTG-(CCTG)7	AFR:1{ACB:0;ASW:0;ESN:0;GWD:1;LWK:0;MSL:0;YRI:0;};AMR:0{CLM:0;MXL:0;PEL:0;PUR:0;};EAS:0{CDX:0;CHB:0;CHS:0;JPT:0;KHV:0;};EUR:0{AJ:0;ASJ:0;CEU:0;FIN:0;GBR:0;IBS:0;TSI:0;};SAS:0{BEB:0;GIH:0;ITU:0;PJL:0;STU:0;};	.:0;AFR:1;EUR:0;EAS:0;SAS:0;AMR:0;
CNBP	(CCTG)10-GCTG-CCTG-TCTG-(CCTG)7	AFR:4{ACB:0;ASW:0;ESN:0;GWD:2;LWK:1;MSL:0;YRI:1;};AMR:0{CLM:0;MXL:0;PEL:0;PUR:0;};EAS:0{CDX:0;CHB:0;CHS:0;JPT:0;KHV:0;};EUR:0{AJ:0;ASJ:0;CEU:0;FIN:0;GBR:0;IBS:0;TSI:0;};SAS:0{BEB:0;GIH:0;ITU:0;PJL:0;STU:0;};	.:0;AFR:4;EUR:0;EAS:0;SAS:0;AMR:0;
CNBP	(CCTG)10-GCTG-CCTG-TCTG-CCTG-TCTG-(CCTG)7	AFR:1{ACB:0;ASW:0;ESN:0;GWD:0;LWK:0;MSL:1;YRI:0;};AMR:0{CLM:0;MXL:0;PEL:0;PUR:0;};EAS:0{CDX:0;CHB:0;CHS:0;JPT:0;KHV:0;};EUR:0{AJ:0;ASJ:0;CEU:0;FIN:0;GBR:0;IBS:0;TSI:0;};SAS:0{BEB:0;GIH:0;ITU:0;PJL:0;STU:0;};	.:0;AFR:1;EUR:0;EAS:0;SAS:0;AMR:0;
CNBP	(CCTG)11	AFR:4{ACB:0;ASW:0;ESN:4;GWD:0;LWK:0;MSL:0;YRI:0;};AMR:0{CLM:0;MXL:0;PEL:0;PUR:0;};EAS:0{CDX:0;CHB:0;CHS:0;JPT:0;KHV:0;};EUR:1{AJ:0;ASJ:0;CEU:0;FIN:0;GBR:0;IBS:1;TSI:0;};SAS:0{BEB:0;GIH:0;ITU:0;PJL:0;STU:0;};	.:0;AFR:4;EUR:1;EAS:0;SAS:0;AMR:0;
CNBP	(CCTG)11-GCTG-CCTG-TCTG-(CCTG)7	AFR:4{ACB:0;ASW:0;ESN:0;GWD:4;LWK:0;MSL:0;YRI:0;};AMR:0{CLM:0;MXL:0;PEL:0;PUR:0;};EAS:0{CDX:0;CHB:0;CHS:0;JPT:0;KHV:0;};EUR:0{AJ:0;ASJ:0;CEU:0;FIN:0;GBR:0;IBS:0;TSI:0;};SAS:0{BEB:0;GIH:0;ITU:0;PJL:0;STU:0;};	.:0;AFR:4;EUR:0;EAS:0;SAS:0;AMR:0;
CNBP	(CCTG)12	AFR:3{ACB:1;ASW:0;ESN:1;GWD:0;LWK:0;MSL:0;YRI:1;};AMR:0{CLM:0;MXL:0;PEL:0;PUR:0;};EAS:0{CDX:0;CHB:0;CHS:0;JPT:0;KHV:0;};EUR:0{AJ:0;ASJ:0;CEU:0;FIN:0;GBR:0;IBS:0;TSI:0;};SAS:0{BEB:0;GIH:0;ITU:0;PJL:0;STU:0;};	.:0;AFR:0;EUR:2;EAS:0;SAS:1;AMR:0;
CNBP	(CCTG)12-GCTG-CCTG-TCTG-(CCTG)7	AFR:2{ACB:0;ASW:0;ESN:1;GWD:1;LWK:0;MSL:0;YRI:0;};AMR:0{CLM:0;MXL:0;PEL:0;PUR:0;};EAS:0{CDX:0;CHB:0;CHS:0;JPT:0;KHV:0;};EUR:0{AJ:0;ASJ:0;CEU:0;FIN:0;GBR:0;IBS:0;TSI:0;};SAS:0{BEB:0;GIH:0;ITU:0;PJL:0;STU:0;};	.:0;AFR:2;EUR:0;EAS:0;SAS:0;AMR:0;
CNBP	(CCTG)13	AFR:0{ACB:0;ASW:0;ESN:0;GWD:0;LWK:0;MSL:0;YRI:0;};AMR:0{CLM:0;MXL:0;PEL:0;PUR:0;};EAS:0{CDX:0;CHB:0;CHS:0;JPT:0;KHV:0;};EUR:0{AJ:0;ASJ:0;CEU:0;FIN:0;GBR:0;IBS:0;TSI:0;};SAS:1{BEB:0;GIH:0;ITU:1;PJL:0;STU:0;};	.:0;AFR:0;EUR:0;EAS:0;SAS:1;AMR:0;
CNBP	(CCTG)13-GCTG-CCTG-TCTG-(CCTG)7	AFR:2{ACB:1;ASW:0;ESN:0;GWD:0;LWK:0;MSL:1;YRI:0;};AMR:0{CLM:0;MXL:0;PEL:0;PUR:0;};EAS:0{CDX:0;CHB:0;CHS:0;JPT:0;KHV:0;};EUR:0{AJ:0;ASJ:0;CEU:0;FIN:0;GBR:0;IBS:0;TSI:0;};SAS:0{BEB:0;GIH:0;ITU:0;PJL:0;STU:0;};	.:0;AFR:2;EUR:0;EAS:0;SAS:0;AMR:0;
CNBP	(CCTG)14	AFR:0{ACB:0;ASW:0;ESN:0;GWD:0;LWK:0;MSL:0;YRI:0;};AMR:1{CLM:1;MXL:0;PEL:0;PUR:0;};EAS:0{CDX:0;CHB:0;CHS:0;JPT:0;KHV:0;};EUR:0{AJ:0;ASJ:0;CEU:0;FIN:0;GBR:0;IBS:0;TSI:0;};SAS:0{BEB:0;GIH:0;ITU:0;PJL:0;STU:0;};	.:0;AFR:0;EUR:1;EAS:0;SAS:0;AMR:0;
CNBP	(CCTG)14-GCTG-CCTG-TCTG-(CCTG)7	AFR:1{.:1;ACB:0;ASW:0;ESN:0;GWD:0;LWK:0;MSL:0;YRI:0;};AMR:0{CLM:0;MXL:0;PEL:0;PUR:0;};EAS:0{CDX:0;CHB:0;CHS:0;JPT:0;KHV:0;};EUR:0{AJ:0;ASJ:0;CEU:0;FIN:0;GBR:0;IBS:0;TSI:0;};SAS:0{BEB:0;GIH:0;ITU:0;PJL:0;STU:0;};	.:0;AFR:1;EUR:0;EAS:0;SAS:0;AMR:0;
CNBP	(CCTG)19-GCTG-CCTG-TCTG-(CCTG)7	AFR:1{ACB:0;ASW:0;ESN:0;GWD:0;LWK:0;MSL:0;YRI:1;};AMR:0{CLM:0;MXL:0;PEL:0;PUR:0;};EAS:0{CDX:0;CHB:0;CHS:0;JPT:0;KHV:0;};EUR:0{AJ:0;ASJ:0;CEU:0;FIN:0;GBR:0;IBS:0;TSI:0;};SAS:0{BEB:0;GIH:0;ITU:0;PJL:0;STU:0;};	.:0;AFR:1;EUR:0;EAS:0;SAS:0;AMR:0;
CNBP	(CCTG)3-TCTG-(CCTG)7	AFR:0{ACB:0;ASW:0;ESN:0;GWD:0;LWK:0;MSL:0;YRI:0;};AMR:0{CLM:0;MXL:0;PEL:0;PUR:0;};EAS:4{CDX:1;CHB:0;CHS:2;JPT:0;KHV:1;};EUR:0{AJ:0;ASJ:0;CEU:0;FIN:0;GBR:0;IBS:0;TSI:0;};SAS:0{BEB:0;GIH:0;ITU:0;PJL:0;STU:0;};	.:0;AFR:0;EUR:0;EAS:4;SAS:0;AMR:0;
CNBP	(CCTG)31-GCTG-CCTG-TCTG-(CCTG)7	AFR:1{ACB:0;ASW:0;ESN:1;GWD:0;LWK:0;MSL:0;YRI:0;};AMR:0{CLM:0;MXL:0;PEL:0;PUR:0;};EAS:0{CDX:0;CHB:0;CHS:0;JPT:0;KHV:0;};EUR:0{AJ:0;ASJ:0;CEU:0;FIN:0;GBR:0;IBS:0;TSI:0;};SAS:0{BEB:0;GIH:0;ITU:0;PJL:0;STU:0;};	.:0;AFR:1;EUR:0;EAS:0;SAS:0;AMR:0;
CNBP	(CCTG)4-GCTG-CCTG-TCTG-(CCTG)7	AFR:1{ACB:1;ASW:0;ESN:0;GWD:0;LWK:0;MSL:0;YRI:0;};AMR:0{CLM:0;MXL:0;PEL:0;PUR:0;};EAS:0{CDX:0;CHB:0;CHS:0;JPT:0;KHV:0;};EUR:2{AJ:0;ASJ:0;CEU:0;FIN:0;GBR:2;IBS:0;TSI:0;};SAS:0{BEB:0;GIH:0;ITU:0;PJL:0;STU:0;};	.:0;AFR:0;EUR:2;EAS:0;SAS:1;AMR:0;
CNBP	(CCTG)41-CTG-CCTG-TCTG-(CCTG)7	AFR:1{ACB:0;ASW:0;ESN:0;GWD:0;LWK:1;MSL:0;YRI:0;};AMR:0{CLM:0;MXL:0;PEL:0;PUR:0;};EAS:0{CDX:0;CHB:0;CHS:0;JPT:0;KHV:0;};EUR:0{AJ:0;ASJ:0;CEU:0;FIN:0;GBR:0;IBS:0;TSI:0;};SAS:0{BEB:0;GIH:0;ITU:0;PJL:0;STU:0;};	.:0;AFR:0;EUR:0;EAS:0;SAS:0;AMR:0;
CNBP	(CCTG)5-GCTG-CCTG-TCTG-(CCTG)11	AFR:0{ACB:0;ASW:0;ESN:0;GWD:0;LWK:0;MSL:0;YRI:0;};AMR:0{CLM:0;MXL:0;PEL:0;PUR:0;};EAS:0{CDX:0;CHB:0;CHS:0;JPT:0;KHV:0;};EUR:0{AJ:0;ASJ:0;CEU:0;FIN:0;GBR:0;IBS:0;TSI:0;};SAS:1{BEB:0;GIH:0;ITU:0;PJL:0;STU:1;};	.:0;AFR:0;EUR:1;EAS:0;SAS:0;AMR:0;
CNBP	(CCTG)5-GCTG-CCTG-TCTG-(CCTG)4	AFR:2{.:2;ACB:0;ASW:0;ESN:0;GWD:0;LWK:0;MSL:0;YRI:0;};AMR:1{CLM:1;MXL:0;PEL:0;PUR:0;};EAS:0{CDX:0;CHB:0;CHS:0;JPT:0;KHV:0;};EUR:0{AJ:0;ASJ:0;CEU:0;FIN:0;GBR:0;IBS:0;TSI:0;};SAS:0{BEB:0;GIH:0;ITU:0;PJL:0;STU:0;};	.:0;AFR:3;EUR:0;EAS:0;SAS:0;AMR:0;
CNBP	(CCTG)5-GCTG-CCTG-TCTG-(CCTG)7	AFR:18{ACB:4;ASW:2;ESN:2;GWD:1;LWK:2;MSL:3;YRI:4;};AMR:53{CLM:12;MXL:1;PEL:22;PUR:18;};EAS:63{CDX:15;CHB:2;CHS:25;JPT:3;KHV:18;};EUR:36{AJ:0;ASJ:1;CEU:4;FIN:6;GBR:15;IBS:6;TSI:4;};SAS:47{BEB:12;GIH:3;ITU:7;PJL:15;STU:10;};	.:0;AFR:16;EUR:84;EAS:57;SAS:38;AMR:22;
CNBP	(CCTG)5-GCTG-CCTG-TCTG-(CCTG)8	AFR:2{ACB:0;ASW:0;ESN:0;GWD:0;LWK:2;MSL:0;YRI:0;};AMR:2{CLM:1;MXL:0;PEL:0;PUR:1;};EAS:0{CDX:0;CHB:0;CHS:0;JPT:0;KHV:0;};EUR:0{AJ:0;ASJ:0;CEU:0;FIN:0;GBR:0;IBS:0;TSI:0;};SAS:1{BEB:0;GIH:0;ITU:1;PJL:0;STU:0;};	.:0;AFR:2;EUR:2;EAS:0;SAS:0;AMR:0;
CNBP	(CCTG)5-GCTG-CCTG-TCTG-(CCTG)9	AFR:0{ACB:0;ASW:0;ESN:0;GWD:0;LWK:0;MSL:0;YRI:0;};AMR:0{CLM:0;MXL:0;PEL:0;PUR:0;};EAS:0{CDX:0;CHB:0;CHS:0;JPT:0;KHV:0;};EUR:0{AJ:0;ASJ:0;CEU:0;FIN:0;GBR:0;IBS:0;TSI:0;};SAS:2{BEB:0;GIH:0;ITU:0;PJL:0;STU:2;};	.:0;AFR:0;EUR:0;EAS:0;SAS:2;AMR:0;
CNBP	(CCTG)6-CGCT-G-CCTG-GCTG-(CCTG)12	AFR:1{ACB:0;ASW:0;ESN:0;GWD:0;LWK:1;MSL:0;YRI:0;};AMR:0{CLM:0;MXL:0;PEL:0;PUR:0;};EAS:0{CDX:0;CHB:0;CHS:0;JPT:0;KHV:0;};EUR:0{AJ:0;ASJ:0;CEU:0;FIN:0;GBR:0;IBS:0;TSI:0;};SAS:0{BEB:0;GIH:0;ITU:0;PJL:0;STU:0;};	.:0;AFR:1;EUR:0;EAS:0;SAS:0;AMR:0;
CNBP	(CCTG)6-GCTG-CCTG-(CT)2-G-(CCTG)9	AFR:0{ACB:0;ASW:0;ESN:0;GWD:0;LWK:0;MSL:0;YRI:0;};AMR:0{CLM:0;MXL:0;PEL:0;PUR:0;};EAS:1{CDX:0;CHB:0;CHS:1;JPT:0;KHV:0;};EUR:0{AJ:0;ASJ:0;CEU:0;FIN:0;GBR:0;IBS:0;TSI:0;};SAS:0{BEB:0;GIH:0;ITU:0;PJL:0;STU:0;};	.:0;AFR:0;EUR:0;EAS:1;SAS:0;AMR:0;
CNBP	(CCTG)6-GCTG-CCTG-TCTG-(CCTG)10	AFR:7{ACB:0;ASW:0;ESN:3;GWD:0;LWK:1;MSL:0;YRI:3;};AMR:0{CLM:0;MXL:0;PEL:0;PUR:0;};EAS:15{CDX:5;CHB:1;CHS:3;JPT:1;KHV:5;};EUR:0{AJ:0;ASJ:0;CEU:0;FIN:0;GBR:0;IBS:0;TSI:0;};SAS:7{BEB:0;GIH:0;ITU:2;PJL:4;STU:1;};	.:0;AFR:7;EUR:0;EAS:15;SAS:7;AMR:0;
CNBP	(CCTG)6-GCTG-CCTG-TCTG-(CCTG)11	AFR:1{ACB:0;ASW:0;ESN:0;GWD:0;LWK:0;MSL:1;YRI:0;};AMR:0{CLM:0;MXL:0;PEL:0;PUR:0;};EAS:0{CDX:0;CHB:0;CHS:0;JPT:0;KHV:0;};EUR:0{AJ:0;ASJ:0;CEU:0;FIN:0;GBR:0;IBS:0;TSI:0;};SAS:0{BEB:0;GIH:0;ITU:0;PJL:0;STU:0;};	.:0;AFR:1;EUR:0;EAS:0;SAS:0;AMR:0;
CNBP	(CCTG)6-GCTG-CCTG-TCTG-(CCTG)15	AFR:0{ACB:0;ASW:0;ESN:0;GWD:0;LWK:0;MSL:0;YRI:0;};AMR:0{CLM:0;MXL:0;PEL:0;PUR:0;};EAS:0{CDX:0;CHB:0;CHS:0;JPT:0;KHV:0;};EUR:0{AJ:0;ASJ:0;CEU:0;FIN:0;GBR:0;IBS:0;TSI:0;};SAS:1{BEB:0;GIH:0;ITU:0;PJL:0;STU:1;};	.:0;AFR:0;EUR:0;EAS:0;SAS:1;AMR:0;
CNBP	(CCTG)6-GCTG-CCTG-TCTG-(CCTG)18	AFR:0{ACB:0;ASW:0;ESN:0;GWD:0;LWK:0;MSL:0;YRI:0;};AMR:0{CLM:0;MXL:0;PEL:0;PUR:0;};EAS:0{CDX:0;CHB:0;CHS:0;JPT:0;KHV:0;};EUR:0{AJ:0;ASJ:0;CEU:0;FIN:0;GBR:0;IBS:0;TSI:0;};SAS:1{BEB:1;GIH:0;ITU:0;PJL:0;STU:0;};	.:0;AFR:0;EUR:0;EAS:0;SAS:1;AMR:0;
CNBP	(CCTG)6-GCTG-CCTG-TCTG-(CCTG)5	AFR:1{ACB:1;ASW:0;ESN:0;GWD:0;LWK:0;MSL:0;YRI:0;};AMR:1{CLM:1;MXL:0;PEL:0;PUR:0;};EAS:1{CDX:0;CHB:0;CHS:1;JPT:0;KHV:0;};EUR:0{AJ:0;ASJ:0;CEU:0;FIN:0;GBR:0;IBS:0;TSI:0;};SAS:0{BEB:0;GIH:0;ITU:0;PJL:0;STU:0;};	.:0;AFR:1;EUR:1;EAS:1;SAS:0;AMR:0;
CNBP	(CCTG)6-GCTG-CCTG-TCTG-(CCTG)6	AFR:1{ACB:0;ASW:0;ESN:0;GWD:0;LWK:0;MSL:1;YRI:0;};AMR:1{CLM:0;MXL:0;PEL:0;PUR:1;};EAS:0{CDX:0;CHB:0;CHS:0;JPT:0;KHV:0;};EUR:0{AJ:0;ASJ:0;CEU:0;FIN:0;GBR:0;IBS:0;TSI:0;};SAS:0{BEB:0;GIH:0;ITU:0;PJL:0;STU:0;};	.:0;AFR:2;EUR:0;EAS:0;SAS:0;AMR:0;
CNBP	(CCTG)6-GCTG-CCTG-TCTG-(CCTG)7	AFR:39{ACB:6;ASW:1;ESN:7;GWD:10;LWK:3;MSL:3;YRI:9;};AMR:24{CLM:9;MXL:0;PEL:3;PUR:12;};EAS:3{CDX:0;CHB:0;CHS:1;JPT:0;KHV:2;};EUR:6{AJ:0;ASJ:0;CEU:0;FIN:1;GBR:3;IBS:0;TSI:2;};SAS:21{BEB:2;GIH:0;ITU:8;PJL:8;STU:3;};	.:0;AFR:38;EUR:43;EAS:5;SAS:4;AMR:3;
CNBP	(CCTG)6-GCTG-CCTG-TCTG-(CCTG)7-GCTG-CCTG-TCTG-(CCTG)7	AFR:2{ACB:1;ASW:0;ESN:1;GWD:0;LWK:0;MSL:0;YRI:0;};AMR:0{CLM:0;MXL:0;PEL:0;PUR:0;};EAS:0{CDX:0;CHB:0;CHS:0;JPT:0;KHV:0;};EUR:0{AJ:0;ASJ:0;CEU:0;FIN:0;GBR:0;IBS:0;TSI:0;};SAS:0{BEB:0;GIH:0;ITU:0;PJL:0;STU:0;};	.:0;AFR:2;EUR:0;EAS:0;SAS:0;AMR:0;
CNBP	(CCTG)6-GCTG-CCTG-TCTG-(CCTG)8	AFR:1{ACB:0;ASW:0;ESN:0;GWD:0;LWK:0;MSL:1;YRI:0;};AMR:0{CLM:0;MXL:0;PEL:0;PUR:0;};EAS:0{CDX:0;CHB:0;CHS:0;JPT:0;KHV:0;};EUR:1{AJ:0;ASJ:1;CEU:0;FIN:0;GBR:0;IBS:0;TSI:0;};SAS:1{BEB:0;GIH:1;ITU:0;PJL:0;STU:0;};	.:0;AFR:1;EUR:1;EAS:0;SAS:1;AMR:0;
CNBP	(CCTG)6-GCTG-CCTG-TCTG-(CCTG)9	AFR:1{ACB:0;ASW:0;ESN:0;GWD:0;LWK:0;MSL:1;YRI:0;};AMR:3{CLM:0;MXL:0;PEL:0;PUR:3;};EAS:0{CDX:0;CHB:0;CHS:0;JPT:0;KHV:0;};EUR:0{AJ:0;ASJ:0;CEU:0;FIN:0;GBR:0;IBS:0;TSI:0;};SAS:1{BEB:0;GIH:0;ITU:0;PJL:1;STU:0;};	.:0;AFR:2;EUR:3;EAS:0;SAS:0;AMR:0;
CNBP	(CCTG)7-GCTG-CCTG-GCTG-CCTG-TCTG-(CCTG)7	AFR:1{ACB:0;ASW:0;ESN:0;GWD:1;LWK:0;MSL:0;YRI:0;};AMR:0{CLM:0;MXL:0;PEL:0;PUR:0;};EAS:0{CDX:0;CHB:0;CHS:0;JPT:0;KHV:0;};EUR:0{AJ:0;ASJ:0;CEU:0;FIN:0;GBR:0;IBS:0;TSI:0;};SAS:0{BEB:0;GIH:0;ITU:0;PJL:0;STU:0;};	.:0;AFR:1;EUR:0;EAS:0;SAS:0;AMR:0;
CNBP	(CCTG)7-GCTG-CCTG-TCTG-(CCTG)12	AFR:1{ACB:0;ASW:0;ESN:1;GWD:0;LWK:0;MSL:0;YRI:0;};AMR:0{CLM:0;MXL:0;PEL:0;PUR:0;};EAS:0{CDX:0;CHB:0;CHS:0;JPT:0;KHV:0;};EUR:0{AJ:0;ASJ:0;CEU:0;FIN:0;GBR:0;IBS:0;TSI:0;};SAS:0{BEB:0;GIH:0;ITU:0;PJL:0;STU:0;};	.:0;AFR:1;EUR:0;EAS:0;SAS:0;AMR:0;
CNBP	(CCTG)7-GCTG-CCTG-TCTG-(CCTG)15	AFR:2{ACB:2;ASW:0;ESN:0;GWD:0;LWK:0;MSL:0;YRI:0;};AMR:0{CLM:0;MXL:0;PEL:0;PUR:0;};EAS:0{CDX:0;CHB:0;CHS:0;JPT:0;KHV:0;};EUR:0{AJ:0;ASJ:0;CEU:0;FIN:0;GBR:0;IBS:0;TSI:0;};SAS:0{BEB:0;GIH:0;ITU:0;PJL:0;STU:0;};	.:0;AFR:2;EUR:0;EAS:0;SAS:0;AMR:0;
CNBP	(CCTG)7-GCTG-CCTG-TCTG-(CCTG)16	AFR:2{ACB:0;ASW:0;ESN:1;GWD:0;LWK:0;MSL:0;YRI:1;};AMR:1{CLM:1;MXL:0;PEL:0;PUR:0;};EAS:0{CDX:0;CHB:0;CHS:0;JPT:0;KHV:0;};EUR:0{AJ:0;ASJ:0;CEU:0;FIN:0;GBR:0;IBS:0;TSI:0;};SAS:0{BEB:0;GIH:0;ITU:0;PJL:0;STU:0;};	.:0;AFR:3;EUR:0;EAS:0;SAS:0;AMR:0;
CNBP	(CCTG)7-GCTG-CCTG-TCTG-(CCTG)18	AFR:0{ACB:0;ASW:0;ESN:0;GWD:0;LWK:0;MSL:0;YRI:0;};AMR:2{CLM:2;MXL:0;PEL:0;PUR:0;};EAS:0{CDX:0;CHB:0;CHS:0;JPT:0;KHV:0;};EUR:0{AJ:0;ASJ:0;CEU:0;FIN:0;GBR:0;IBS:0;TSI:0;};SAS:0{BEB:0;GIH:0;ITU:0;PJL:0;STU:0;};	.:0;AFR:2;EUR:0;EAS:0;SAS:0;AMR:0;
CNBP	(CCTG)7-GCTG-CCTG-TCTG-(CCTG)19	AFR:1{ACB:0;ASW:0;ESN:0;GWD:1;LWK:0;MSL:0;YRI:0;};AMR:0{CLM:0;MXL:0;PEL:0;PUR:0;};EAS:0{CDX:0;CHB:0;CHS:0;JPT:0;KHV:0;};EUR:0{AJ:0;ASJ:0;CEU:0;FIN:0;GBR:0;IBS:0;TSI:0;};SAS:0{BEB:0;GIH:0;ITU:0;PJL:0;STU:0;};	.:0;AFR:1;EUR:0;EAS:0;SAS:0;AMR:0;
CNBP	(CCTG)7-GCTG-CCTG-TCTG-(CCTG)20	AFR:1{ACB:0;ASW:0;ESN:0;GWD:0;LWK:0;MSL:1;YRI:0;};AMR:0{CLM:0;MXL:0;PEL:0;PUR:0;};EAS:0{CDX:0;CHB:0;CHS:0;JPT:0;KHV:0;};EUR:0{AJ:0;ASJ:0;CEU:0;FIN:0;GBR:0;IBS:0;TSI:0;};SAS:0{BEB:0;GIH:0;ITU:0;PJL:0;STU:0;};	.:0;AFR:1;EUR:0;EAS:0;SAS:0;AMR:0;
CNBP	(CCTG)7-GCTG-CCTG-TCTG-(CCTG)6	AFR:0{ACB:0;ASW:0;ESN:0;GWD:0;LWK:0;MSL:0;YRI:0;};AMR:0{CLM:0;MXL:0;PEL:0;PUR:0;};EAS:0{CDX:0;CHB:0;CHS:0;JPT:0;KHV:0;};EUR:0{AJ:0;ASJ:0;CEU:0;FIN:0;GBR:0;IBS:0;TSI:0;};SAS:1{BEB:0;GIH:0;ITU:1;PJL:0;STU:0;};	.:0;AFR:0;EUR:0;EAS:0;SAS:1;AMR:0;
CNBP	(CCTG)7-GCTG-CCTG-TCTG-(CCTG)7	AFR:31{.:1;ACB:3;ASW:2;ESN:7;GWD:6;LWK:4;MSL:6;YRI:2;};AMR:9{CLM:3;MXL:0;PEL:5;PUR:1;};EAS:13{CDX:3;CHB:1;CHS:6;JPT:1;KHV:2;};EUR:0{AJ:0;ASJ:0;CEU:0;FIN:0;GBR:0;IBS:0;TSI:0;};SAS:4{BEB:0;GIH:0;ITU:0;PJL:4;STU:0;};	.:0;AFR:31;EUR:1;EAS:16;SAS:2;AMR:7;
CNBP	(CCTG)7-GCTG-CCTG-TCTG-(CCTG)8	AFR:2{ACB:1;ASW:0;ESN:0;GWD:1;LWK:0;MSL:0;YRI:0;};AMR:0{CLM:0;MXL:0;PEL:0;PUR:0;};EAS:0{CDX:0;CHB:0;CHS:0;JPT:0;KHV:0;};EUR:0{AJ:0;ASJ:0;CEU:0;FIN:0;GBR:0;IBS:0;TSI:0;};SAS:0{BEB:0;GIH:0;ITU:0;PJL:0;STU:0;};	.:0;AFR:2;EUR:0;EAS:0;SAS:0;AMR:0;
CNBP	(CCTG)7-GCTG-CCTG-TCTG-(CCTG)9	AFR:1{ACB:1;ASW:0;ESN:0;GWD:0;LWK:0;MSL:0;YRI:0;};AMR:0{CLM:0;MXL:0;PEL:0;PUR:0;};EAS:0{CDX:0;CHB:0;CHS:0;JPT:0;KHV:0;};EUR:0{AJ:0;ASJ:0;CEU:0;FIN:0;GBR:0;IBS:0;TSI:0;};SAS:0{BEB:0;GIH:0;ITU:0;PJL:0;STU:0;};	.:0;AFR:1;EUR:0;EAS:0;SAS:0;AMR:0;
CNBP	(CCTG)7-GCTG-CCTG-TCTG-CCTG-TCTG-(CCTG)7	AFR:4{ACB:0;ASW:0;ESN:1;GWD:1;LWK:1;MSL:1;YRI:0;};AMR:0{CLM:0;MXL:0;PEL:0;PUR:0;};EAS:0{CDX:0;CHB:0;CHS:0;JPT:0;KHV:0;};EUR:0{AJ:0;ASJ:0;CEU:0;FIN:0;GBR:0;IBS:0;TSI:0;};SAS:0{BEB:0;GIH:0;ITU:0;PJL:0;STU:0;};	.:0;AFR:4;EUR:0;EAS:0;SAS:0;AMR:0;
CNBP	(CCTG)7-TCTG-(CCTG)7	AFR:0{ACB:0;ASW:0;ESN:0;GWD:0;LWK:0;MSL:0;YRI:0;};AMR:5{CLM:1;MXL:0;PEL:2;PUR:2;};EAS:1{CDX:0;CHB:0;CHS:1;JPT:0;KHV:0;};EUR:0{AJ:0;ASJ:0;CEU:0;FIN:0;GBR:0;IBS:0;TSI:0;};SAS:0{BEB:0;GIH:0;ITU:0;PJL:0;STU:0;};	.:0;AFR:0;EUR:0;EAS:2;SAS:0;AMR:4;
CNBP	(CCTG)8-GCTG-CCTG-GCTG-CCTG-TCTG-(CCTG)7	AFR:1{ACB:0;ASW:0;ESN:0;GWD:1;LWK:0;MSL:0;YRI:0;};AMR:0{CLM:0;MXL:0;PEL:0;PUR:0;};EAS:0{CDX:0;CHB:0;CHS:0;JPT:0;KHV:0;};EUR:0{AJ:0;ASJ:0;CEU:0;FIN:0;GBR:0;IBS:0;TSI:0;};SAS:0{BEB:0;GIH:0;ITU:0;PJL:0;STU:0;};	.:0;AFR:1;EUR:0;EAS:0;SAS:0;AMR:0;
CNBP	(CCTG)8-GCTG-CCTG-TCTG-(CCTG)11	AFR:0{ACB:0;ASW:0;ESN:0;GWD:0;LWK:0;MSL:0;YRI:0;};AMR:0{CLM:0;MXL:0;PEL:0;PUR:0;};EAS:5{CDX:0;CHB:1;CHS:3;JPT:0;KHV:1;};EUR:1{AJ:0;ASJ:0;CEU:0;FIN:1;GBR:0;IBS:0;TSI:0;};SAS:0{BEB:0;GIH:0;ITU:0;PJL:0;STU:0;};	.:0;AFR:0;EUR:0;EAS:6;SAS:0;AMR:0;
CNBP	(CCTG)8-GCTG-CCTG-TCTG-(CCTG)7	AFR:7{ACB:2;ASW:0;ESN:2;GWD:0;LWK:0;MSL:1;YRI:2;};AMR:0{CLM:0;MXL:0;PEL:0;PUR:0;};EAS:0{CDX:0;CHB:0;CHS:0;JPT:0;KHV:0;};EUR:1{AJ:0;ASJ:0;CEU:0;FIN:0;GBR:0;IBS:1;TSI:0;};SAS:2{BEB:0;GIH:0;ITU:1;PJL:0;STU:1;};	.:0;AFR:8;EUR:0;EAS:0;SAS:2;AMR:0;
CNBP	(CCTG)8-GCTG-CCTG-TCTG-CCTG-TCTG-(CCTG)5	AFR:0{ACB:0;ASW:0;ESN:0;GWD:0;LWK:0;MSL:0;YRI:0;};AMR:1{CLM:0;MXL:0;PEL:1;PUR:0;};EAS:0{CDX:0;CHB:0;CHS:0;JPT:0;KHV:0;};EUR:0{AJ:0;ASJ:0;CEU:0;FIN:0;GBR:0;IBS:0;TSI:0;};SAS:0{BEB:0;GIH:0;ITU:0;PJL:0;STU:0;};	.:0;AFR:0;EUR:1;EAS:0;SAS:0;AMR:0;
CNBP	(CCTG)8-GCTG-CCTG-TCTG-CCTG-TCTG-(CCTG)6	AFR:0{ACB:0;ASW:0;ESN:0;GWD:0;LWK:0;MSL:0;YRI:0;};AMR:0{CLM:0;MXL:0;PEL:0;PUR:0;};EAS:0{CDX:0;CHB:0;CHS:0;JPT:0;KHV:0;};EUR:0{AJ:0;ASJ:0;CEU:0;FIN:0;GBR:0;IBS:0;TSI:0;};SAS:3{BEB:0;GIH:0;ITU:2;PJL:1;STU:0;};	.:0;AFR:0;EUR:0;EAS:0;SAS:3;AMR:0;
CNBP	(CCTG)8-GCTG-CCTG-TCTG-CCTG-TCTG-(CCTG)7	AFR:1{ACB:0;ASW:0;ESN:0;GWD:0;LWK:0;MSL:0;YRI:1;};AMR:3{CLM:1;MXL:0;PEL:1;PUR:1;};EAS:1{CDX:0;CHB:1;CHS:0;JPT:0;KHV:0;};EUR:0{AJ:0;ASJ:0;CEU:0;FIN:0;GBR:0;IBS:0;TSI:0;};SAS:0{BEB:0;GIH:0;ITU:0;PJL:0;STU:0;};	.:0;AFR:1;EUR:0;EAS:1;SAS:0;AMR:3;
CNBP	(CCTG)8-GCTG-CCTG-TCTG-CCTG-TCTG-(CCTG)8	AFR:0{ACB:0;ASW:0;ESN:0;GWD:0;LWK:0;MSL:0;YRI:0;};AMR:0{CLM:0;MXL:0;PEL:0;PUR:0;};EAS:0{CDX:0;CHB:0;CHS:0;JPT:0;KHV:0;};EUR:0{AJ:0;ASJ:0;CEU:0;FIN:0;GBR:0;IBS:0;TSI:0;};SAS:1{BEB:0;GIH:0;ITU:0;PJL:1;STU:0;};	.:0;AFR:0;EUR:0;EAS:0;SAS:1;AMR:0;
CNBP	(CCTG)8-TCTG-(CCTG)7	AFR:0{ACB:0;ASW:0;ESN:0;GWD:0;LWK:0;MSL:0;YRI:0;};AMR:0{CLM:0;MXL:0;PEL:0;PUR:0;};EAS:1{CDX:0;CHB:0;CHS:1;JPT:0;KHV:0;};EUR:0{AJ:0;ASJ:0;CEU:0;FIN:0;GBR:0;IBS:0;TSI:0;};SAS:0{BEB:0;GIH:0;ITU:0;PJL:0;STU:0;};	.:0;AFR:0;EUR:0;EAS:1;SAS:0;AMR:0;
CNBP	(CCTG)9-GCTG-CCTG-TCTG-(CCTG)7	AFR:3{ACB:0;ASW:0;ESN:1;GWD:0;LWK:1;MSL:0;YRI:1;};AMR:2{CLM:1;MXL:0;PEL:1;PUR:0;};EAS:0{CDX:0;CHB:0;CHS:0;JPT:0;KHV:0;};EUR:0{AJ:0;ASJ:0;CEU:0;FIN:0;GBR:0;IBS:0;TSI:0;};SAS:1{BEB:0;GIH:0;ITU:1;PJL:0;STU:0;};	.:0;AFR:3;EUR:1;EAS:0;SAS:1;AMR:1;
CNBP	(CCTG)9-GCTG-CCTG-TCTG-(CCTG)8	AFR:1{ACB:1;ASW:0;ESN:0;GWD:0;LWK:0;MSL:0;YRI:0;};AMR:0{CLM:0;MXL:0;PEL:0;PUR:0;};EAS:0{CDX:0;CHB:0;CHS:0;JPT:0;KHV:0;};EUR:0{AJ:0;ASJ:0;CEU:0;FIN:0;GBR:0;IBS:0;TSI:0;};SAS:0{BEB:0;GIH:0;ITU:0;PJL:0;STU:0;};	.:0;AFR:1;EUR:0;EAS:0;SAS:0;AMR:0;
CNBP	(CCTG)9-GCTG-CCTG-TCTG-CCTG-TCTG-(CCTG)6	AFR:0{ACB:0;ASW:0;ESN:0;GWD:0;LWK:0;MSL:0;YRI:0;};AMR:1{CLM:0;MXL:0;PEL:0;PUR:1;};EAS:0{CDX:0;CHB:0;CHS:0;JPT:0;KHV:0;};EUR:0{AJ:0;ASJ:0;CEU:0;FIN:0;GBR:0;IBS:0;TSI:0;};SAS:1{BEB:0;GIH:0;ITU:0;PJL:1;STU:0;};	.:0;AFR:0;EUR:0;EAS:0;SAS:2;AMR:0;
CNBP	(CCTG)9-GCTG-CCTG-TCTG-CCTG-TCTG-(CCTG)7	AFR:4{ACB:1;ASW:1;ESN:0;GWD:0;LWK:0;MSL:2;YRI:0;};AMR:0{CLM:0;MXL:0;PEL:0;PUR:0;};EAS:0{CDX:0;CHB:0;CHS:0;JPT:0;KHV:0;};EUR:0{AJ:0;ASJ:0;CEU:0;FIN:0;GBR:0;IBS:0;TSI:0;};SAS:0{BEB:0;GIH:0;ITU:0;PJL:0;STU:0;};	.:0;AFR:4;EUR:0;EAS:0;SAS:0;AMR:0;
COMP	(GAC)5	AFR:172{.:4;ACB:28;ASW:6;ESN:34;GWD:30;LWK:18;MSL:24;YRI:28;};AMR:109{CLM:32;MXL:2;PEL:35;PUR:40;};EAS:109{CDX:24;CHB:6;CHS:43;JPT:6;KHV:30;};EUR:48{AJ:0;ASJ:2;CEU:4;FIN:8;GBR:20;IBS:8;TSI:6;};SAS:98{BEB:16;GIH:4;ITU:24;PJL:34;STU:20;};	.:0;AFR:131;EUR:107;EAS:89;SAS:147;AMR:60;
CSTB	(CCCCGCCCCGCG)2	AFR:55{.:3;ACB:10;ASW:2;ESN:10;GWD:10;LWK:5;MSL:9;YRI:6;};AMR:58{CLM:14;MXL:2;PEL:28;PUR:14;};EAS:68{CDX:16;CHB:2;CHS:27;JPT:4;KHV:19;};EUR:11{AJ:0;ASJ:2;CEU:1;FIN:1;GBR:3;IBS:3;TSI:1;};SAS:51{BEB:9;GIH:1;ITU:13;PJL:19;STU:9;};	.:0;AFR:51;EUR:12;EAS:56;SAS:94;AMR:28;
CSTB	(CCCCGCCCCGCG)3	AFR:113{.:1;ACB:18;ASW:4;ESN:23;GWD:20;LWK:13;MSL:14;YRI:20;};AMR:54{CLM:20;MXL:0;PEL:8;PUR:26;};EAS:41{CDX:8;CHB:4;CHS:16;JPT:2;KHV:11;};EUR:37{AJ:0;ASJ:0;CEU:3;FIN:7;GBR:17;IBS:5;TSI:5;};SAS:49{BEB:7;GIH:3;ITU:11;PJL:17;STU:11;};	.:0;AFR:104;EUR:78;EAS:41;SAS:60;AMR:11;
CSTB	(CCCCGCCCCGCG)47	AFR:1{ACB:0;ASW:0;ESN:0;GWD:0;LWK:0;MSL:0;YRI:1;};AMR:0{CLM:0;MXL:0;PEL:0;PUR:0;};EAS:0{CDX:0;CHB:0;CHS:0;JPT:0;KHV:0;};EUR:0{AJ:0;ASJ:0;CEU:0;FIN:0;GBR:0;IBS:0;TSI:0;};SAS:0{BEB:0;GIH:0;ITU:0;PJL:0;STU:0;};	.:0;AFR:1;EUR:0;EAS:0;SAS:0;AMR:0;
CSTB	(CCCCGCCCCGCG)5	AFR:1{ACB:0;ASW:0;ESN:1;GWD:0;LWK:0;MSL:0;YRI:0;};AMR:0{CLM:0;MXL:0;PEL:0;PUR:0;};EAS:0{CDX:0;CHB:0;CHS:0;JPT:0;KHV:0;};EUR:0{AJ:0;ASJ:0;CEU:0;FIN:0;GBR:0;IBS:0;TSI:0;};SAS:0{BEB:0;GIH:0;ITU:0;PJL:0;STU:0;};	.:0;AFR:1;EUR:0;EAS:0;SAS:0;AMR:0;
DAB1	(T)3-(TTTTA)153	AFR:0{ACB:0;ASW:0;ESN:0;GWD:0;LWK:0;MSL:0;YRI:0;};AMR:1{CLM:0;MXL:0;PEL:0;PUR:1;};EAS:0{CDX:0;CHB:0;CHS:0;JPT:0;KHV:0;};EUR:0{AJ:0;ASJ:0;CEU:0;FIN:0;GBR:0;IBS:0;TSI:0;};SAS:0{BEB:0;GIH:0;ITU:0;PJL:0;STU:0;};	.:0;AFR:0;EUR:1;EAS:0;SAS:0;AMR:0;
DAB1	(TTTAT)27-TTA-(TTTTA)111-(TTTAT)3-TTA-(TTTTA)42-(TTTAT)3-TTA-(TTTTA)5-TTTAT-TTA-(TTTTA)12-(TTTAT)12-TTA-(TTTTA)15-(TTTAT)23-TTA-(TTTTA)61-(TTTAT)4-TTA-(TTTTA)6-T-(TTTTA)2-(TTTAT)8-TTA-(TTTTA)11-(TTTAT)38-TTA-(TTTTA)10-(TTTAT)49-TTA-(TTTTA)33-(TTTAT)110-TTA-(TTTTA)4-(TTTAT)54-TTA-(TTTTA)36-(TTTAT)16-TTA-(TTTTA)35-(TTTAT)74-TTA-(TTTTA)129-TTTAT-TTA-(TTTTA)39	AFR:0{ACB:0;ASW:0;ESN:0;GWD:0;LWK:0;MSL:0;YRI:0;};AMR:1{CLM:0;MXL:0;PEL:0;PUR:1;};EAS:0{CDX:0;CHB:0;CHS:0;JPT:0;KHV:0;};EUR:0{AJ:0;ASJ:0;CEU:0;FIN:0;GBR:0;IBS:0;TSI:0;};SAS:0{BEB:0;GIH:0;ITU:0;PJL:0;STU:0;};	.:0;AFR:0;EUR:1;EAS:0;SAS:0;AMR:0;
DAB1	(TTTTA)10	AFR:21{ACB:3;ASW:0;ESN:2;GWD:5;LWK:1;MSL:5;YRI:5;};AMR:5{CLM:2;MXL:0;PEL:0;PUR:3;};EAS:2{CDX:0;CHB:0;CHS:2;JPT:0;KHV:0;};EUR:1{AJ:0;ASJ:0;CEU:0;FIN:0;GBR:0;IBS:1;TSI:0;};SAS:2{BEB:0;GIH:1;ITU:0;PJL:0;STU:1;};	.:0;AFR:21;EUR:2;EAS:3;SAS:1;AMR:4;
DAB1	(TTTTA)11	AFR:36{.:2;ACB:6;ASW:1;ESN:4;GWD:7;LWK:2;MSL:6;YRI:8;};AMR:17{CLM:5;MXL:0;PEL:7;PUR:5;};EAS:22{CDX:4;CHB:1;CHS:8;JPT:2;KHV:7;};EUR:8{AJ:0;ASJ:1;CEU:0;FIN:1;GBR:2;IBS:2;TSI:2;};SAS:22{BEB:2;GIH:1;ITU:5;PJL:11;STU:3;};	.:0;AFR:33;EUR:8;EAS:33;SAS:20;AMR:11;
DAB1	(TTTTA)11-(T)3	AFR:0{ACB:0;ASW:0;ESN:0;GWD:0;LWK:0;MSL:0;YRI:0;};AMR:0{CLM:0;MXL:0;PEL:0;PUR:0;};EAS:0{CDX:0;CHB:0;CHS:0;JPT:0;KHV:0;};EUR:0{AJ:0;ASJ:0;CEU:0;FIN:0;GBR:0;IBS:0;TSI:0;};SAS:1{BEB:0;GIH:0;ITU:0;PJL:1;STU:0;};	.:0;AFR:0;EUR:0;EAS:0;SAS:1;AMR:0;
DAB1	(TTTTA)12	AFR:13{ACB:2;ASW:1;ESN:4;GWD:4;LWK:1;MSL:1;YRI:0;};AMR:27{CLM:12;MXL:0;PEL:12;PUR:3;};EAS:49{CDX:11;CHB:2;CHS:22;JPT:2;KHV:12;};EUR:8{AJ:0;ASJ:0;CEU:1;FIN:1;GBR:3;IBS:1;TSI:2;};SAS:28{BEB:6;GIH:1;ITU:9;PJL:3;STU:9;};	.:0;AFR:12;EUR:12;EAS:71;SAS:11;AMR:19;
DAB1	(TTTTA)13	AFR:18{ACB:4;ASW:0;ESN:4;GWD:5;LWK:0;MSL:2;YRI:3;};AMR:12{CLM:2;MXL:1;PEL:2;PUR:7;};EAS:19{CDX:3;CHB:3;CHS:4;JPT:1;KHV:8;};EUR:9{AJ:0;ASJ:1;CEU:1;FIN:3;GBR:4;IBS:0;TSI:0;};SAS:8{BEB:2;GIH:0;ITU:2;PJL:3;STU:1;};	.:0;AFR:19;EUR:7;EAS:28;SAS:6;AMR:6;
DAB1	(TTTTA)13-TTA-(TTTTA)15-TTA-(TTTTA)13-TA-(TTTTA)2-TA-(TTTTA)22-A-(TTTTA)3-TTA-(TTTTA)6	AFR:0{ACB:0;ASW:0;ESN:0;GWD:0;LWK:0;MSL:0;YRI:0;};AMR:0{CLM:0;MXL:0;PEL:0;PUR:0;};EAS:1{CDX:0;CHB:0;CHS:1;JPT:0;KHV:0;};EUR:0{AJ:0;ASJ:0;CEU:0;FIN:0;GBR:0;IBS:0;TSI:0;};SAS:0{BEB:0;GIH:0;ITU:0;PJL:0;STU:0;};	.:0;AFR:0;EUR:1;EAS:0;SAS:0;AMR:0;
DAB1	(TTTTA)14	AFR:3{ACB:1;ASW:0;ESN:1;GWD:0;LWK:1;MSL:0;YRI:0;};AMR:3{CLM:1;MXL:0;PEL:0;PUR:2;};EAS:3{CDX:1;CHB:0;CHS:1;JPT:0;KHV:1;};EUR:2{AJ:0;ASJ:0;CEU:0;FIN:0;GBR:2;IBS:0;TSI:0;};SAS:5{BEB:0;GIH:0;ITU:1;PJL:3;STU:1;};	.:0;AFR:2;EUR:9;EAS:5;SAS:0;AMR:0;
DAB1	(TTTTA)15	AFR:1{ACB:0;ASW:1;ESN:0;GWD:0;LWK:0;MSL:0;YRI:0;};AMR:4{CLM:2;MXL:0;PEL:1;PUR:1;};EAS:2{CDX:1;CHB:0;CHS:1;JPT:0;KHV:0;};EUR:4{AJ:0;ASJ:0;CEU:1;FIN:0;GBR:2;IBS:1;TSI:0;};SAS:2{BEB:0;GIH:0;ITU:1;PJL:1;STU:0;};	.:0;AFR:0;EUR:9;EAS:1;SAS:3;AMR:0;
DAB1	(TTTTA)15-TA-(TTTTA)2-TA-(TTTTA)2-TA-(TTTTA)17-TTTA-(TTTTA)3-TTTA-(TTTTA)11-TTA-(TTTTA)34-(T)2-(TTTTA)3	AFR:0{ACB:0;ASW:0;ESN:0;GWD:0;LWK:0;MSL:0;YRI:0;};AMR:0{CLM:0;MXL:0;PEL:0;PUR:0;};EAS:0{CDX:0;CHB:0;CHS:0;JPT:0;KHV:0;};EUR:0{AJ:0;ASJ:0;CEU:0;FIN:0;GBR:0;IBS:0;TSI:0;};SAS:1{BEB:0;GIH:0;ITU:1;PJL:0;STU:0;};	.:0;AFR:0;EUR:0;EAS:1;SAS:0;AMR:0;
DAB1	(TTTTA)16	AFR:2{ACB:1;ASW:0;ESN:1;GWD:0;LWK:0;MSL:0;YRI:0;};AMR:0{CLM:0;MXL:0;PEL:0;PUR:0;};EAS:0{CDX:0;CHB:0;CHS:0;JPT:0;KHV:0;};EUR:1{AJ:0;ASJ:0;CEU:0;FIN:0;GBR:0;IBS:1;TSI:0;};SAS:0{BEB:0;GIH:0;ITU:0;PJL:0;STU:0;};	.:0;AFR:2;EUR:1;EAS:0;SAS:0;AMR:0;
DAB1	(TTTTA)16-TA-(TTTTA)2-TA-(TTTTA)2-TA-(TTTTA)15-(TTTAT)13-TTA-(TTTTA)13-TTA-TTTTA-(TTTAT)159-TTA-(T)2-(TTTTA)3	AFR:0{ACB:0;ASW:0;ESN:0;GWD:0;LWK:0;MSL:0;YRI:0;};AMR:0{CLM:0;MXL:0;PEL:0;PUR:0;};EAS:0{CDX:0;CHB:0;CHS:0;JPT:0;KHV:0;};EUR:0{AJ:0;ASJ:0;CEU:0;FIN:0;GBR:0;IBS:0;TSI:0;};SAS:1{BEB:1;GIH:0;ITU:0;PJL:0;STU:0;};	.:0;AFR:0;EUR:0;EAS:0;SAS:1;AMR:0;
DAB1	(TTTTA)16-TATT-TTA-TTTTA-TATT-TTA-TTTTA-TATT-TTA-(TTTTA)14-TTTA-(TTTTA)11-TTTA-(TTTTA)15-TTA-(TTTTA)3-TTTA-(TTTTA)24-TTTA-(TTTTA)12-TATT-(TTTTA)3	AFR:0{ACB:0;ASW:0;ESN:0;GWD:0;LWK:0;MSL:0;YRI:0;};AMR:0{CLM:0;MXL:0;PEL:0;PUR:0;};EAS:0{CDX:0;CHB:0;CHS:0;JPT:0;KHV:0;};EUR:0{AJ:0;ASJ:0;CEU:0;FIN:0;GBR:0;IBS:0;TSI:0;};SAS:1{BEB:0;GIH:1;ITU:0;PJL:0;STU:0;};	.:0;AFR:0;EUR:1;EAS:0;SAS:0;AMR:0;
DAB1	(TTTTA)17	AFR:3{ACB:1;ASW:0;ESN:0;GWD:0;LWK:0;MSL:1;YRI:1;};AMR:1{CLM:0;MXL:0;PEL:0;PUR:1;};EAS:2{CDX:2;CHB:0;CHS:0;JPT:0;KHV:0;};EUR:0{AJ:0;ASJ:0;CEU:0;FIN:0;GBR:0;IBS:0;TSI:0;};SAS:0{BEB:0;GIH:0;ITU:0;PJL:0;STU:0;};	.:0;AFR:3;EUR:0;EAS:0;SAS:2;AMR:1;
DAB1	(TTTTA)17-TTA-(TTTTA)10-TATTA-(TTTTA)4-T	AFR:0{ACB:0;ASW:0;ESN:0;GWD:0;LWK:0;MSL:0;YRI:0;};AMR:0{CLM:0;MXL:0;PEL:0;PUR:0;};EAS:1{CDX:0;CHB:0;CHS:1;JPT:0;KHV:0;};EUR:0{AJ:0;ASJ:0;CEU:0;FIN:0;GBR:0;IBS:0;TSI:0;};SAS:0{BEB:0;GIH:0;ITU:0;PJL:0;STU:0;};	.:0;AFR:0;EUR:0;EAS:1;SAS:0;AMR:0;
DAB1	(TTTTA)18	AFR:0{ACB:0;ASW:0;ESN:0;GWD:0;LWK:0;MSL:0;YRI:0;};AMR:0{CLM:0;MXL:0;PEL:0;PUR:0;};EAS:0{CDX:0;CHB:0;CHS:0;JPT:0;KHV:0;};EUR:2{AJ:0;ASJ:0;CEU:0;FIN:0;GBR:1;IBS:1;TSI:0;};SAS:0{BEB:0;GIH:0;ITU:0;PJL:0;STU:0;};	.:0;AFR:0;EUR:2;EAS:0;SAS:0;AMR:0;
DAB1	(TTTTA)19	AFR:1{ACB:1;ASW:0;ESN:0;GWD:0;LWK:0;MSL:0;YRI:0;};AMR:0{CLM:0;MXL:0;PEL:0;PUR:0;};EAS:0{CDX:0;CHB:0;CHS:0;JPT:0;KHV:0;};EUR:0{AJ:0;ASJ:0;CEU:0;FIN:0;GBR:0;IBS:0;TSI:0;};SAS:1{BEB:0;GIH:0;ITU:1;PJL:0;STU:0;};	.:0;AFR:0;EUR:1;EAS:0;SAS:1;AMR:0;
DAB1	(TTTTA)2-TA-(TTTTA)20-A-(TTTTA)15-TTTA-(TTTTA)4-TTTA-TTTTA	AFR:0{ACB:0;ASW:0;ESN:0;GWD:0;LWK:0;MSL:0;YRI:0;};AMR:1{CLM:0;MXL:1;PEL:0;PUR:0;};EAS:0{CDX:0;CHB:0;CHS:0;JPT:0;KHV:0;};EUR:0{AJ:0;ASJ:0;CEU:0;FIN:0;GBR:0;IBS:0;TSI:0;};SAS:0{BEB:0;GIH:0;ITU:0;PJL:0;STU:0;};	.:0;AFR:0;EUR:1;EAS:0;SAS:0;AMR:0;
DAB1	(TTTTA)2-TA-(TTTTA)21-A-(TTTTA)18-TTTA-(TTTTA)4-TTTA-TTTTA	AFR:0{ACB:0;ASW:0;ESN:0;GWD:0;LWK:0;MSL:0;YRI:0;};AMR:0{CLM:0;MXL:0;PEL:0;PUR:0;};EAS:0{CDX:0;CHB:0;CHS:0;JPT:0;KHV:0;};EUR:0{AJ:0;ASJ:0;CEU:0;FIN:0;GBR:0;IBS:0;TSI:0;};SAS:1{BEB:0;GIH:0;ITU:0;PJL:0;STU:1;};	.:0;AFR:0;EUR:0;EAS:0;SAS:1;AMR:0;
DAB1	(TTTTA)20	AFR:0{ACB:0;ASW:0;ESN:0;GWD:0;LWK:0;MSL:0;YRI:0;};AMR:0{CLM:0;MXL:0;PEL:0;PUR:0;};EAS:0{CDX:0;CHB:0;CHS:0;JPT:0;KHV:0;};EUR:1{AJ:0;ASJ:0;CEU:0;FIN:1;GBR:0;IBS:0;TSI:0;};SAS:0{BEB:0;GIH:0;ITU:0;PJL:0;STU:0;};	.:0;AFR:0;EUR:1;EAS:0;SAS:0;AMR:0;
DAB1	(TTTTA)21	AFR:0{ACB:0;ASW:0;ESN:0;GWD:0;LWK:0;MSL:0;YRI:0;};AMR:1{CLM:0;MXL:0;PEL:1;PUR:0;};EAS:0{CDX:0;CHB:0;CHS:0;JPT:0;KHV:0;};EUR:1{AJ:0;ASJ:0;CEU:0;FIN:1;GBR:0;IBS:0;TSI:0;};SAS:0{BEB:0;GIH:0;ITU:0;PJL:0;STU:0;};	.:0;AFR:0;EUR:2;EAS:0;SAS:0;AMR:0;
DAB1	(TTTTA)22	AFR:0{ACB:0;ASW:0;ESN:0;GWD:0;LWK:0;MSL:0;YRI:0;};AMR:0{CLM:0;MXL:0;PEL:0;PUR:0;};EAS:0{CDX:0;CHB:0;CHS:0;JPT:0;KHV:0;};EUR:1{AJ:0;ASJ:0;CEU:0;FIN:0;GBR:1;IBS:0;TSI:0;};SAS:0{BEB:0;GIH:0;ITU:0;PJL:0;STU:0;};	.:0;AFR:0;EUR:1;EAS:0;SAS:0;AMR:0;
DAB1	(TTTTA)24	AFR:0{ACB:0;ASW:0;ESN:0;GWD:0;LWK:0;MSL:0;YRI:0;};AMR:1{CLM:0;MXL:0;PEL:0;PUR:1;};EAS:0{CDX:0;CHB:0;CHS:0;JPT:0;KHV:0;};EUR:0{AJ:0;ASJ:0;CEU:0;FIN:0;GBR:0;IBS:0;TSI:0;};SAS:0{BEB:0;GIH:0;ITU:0;PJL:0;STU:0;};	.:0;AFR:0;EUR:0;EAS:0;SAS:0;AMR:1;
DAB1	(TTTTA)25	AFR:0{ACB:0;ASW:0;ESN:0;GWD:0;LWK:0;MSL:0;YRI:0;};AMR:0{CLM:0;MXL:0;PEL:0;PUR:0;};EAS:0{CDX:0;CHB:0;CHS:0;JPT:0;KHV:0;};EUR:0{AJ:0;ASJ:0;CEU:0;FIN:0;GBR:0;IBS:0;TSI:0;};SAS:1{BEB:0;GIH:0;ITU:1;PJL:0;STU:0;};	.:0;AFR:0;EUR:1;EAS:0;SAS:0;AMR:0;
DAB1	(TTTTA)26	AFR:0{ACB:0;ASW:0;ESN:0;GWD:0;LWK:0;MSL:0;YRI:0;};AMR:0{CLM:0;MXL:0;PEL:0;PUR:0;};EAS:0{CDX:0;CHB:0;CHS:0;JPT:0;KHV:0;};EUR:0{AJ:0;ASJ:0;CEU:0;FIN:0;GBR:0;IBS:0;TSI:0;};SAS:1{BEB:0;GIH:0;ITU:1;PJL:0;STU:0;};	.:0;AFR:0;EUR:1;EAS:0;SAS:0;AMR:0;
DAB1	(TTTTA)27	AFR:1{ACB:1;ASW:0;ESN:0;GWD:0;LWK:0;MSL:0;YRI:0;};AMR:0{CLM:0;MXL:0;PEL:0;PUR:0;};EAS:0{CDX:0;CHB:0;CHS:0;JPT:0;KHV:0;};EUR:0{AJ:0;ASJ:0;CEU:0;FIN:0;GBR:0;IBS:0;TSI:0;};SAS:0{BEB:0;GIH:0;ITU:0;PJL:0;STU:0;};	.:0;AFR:0;EUR:1;EAS:0;SAS:0;AMR:0;
DAB1	(TTTTA)30	AFR:0{ACB:0;ASW:0;ESN:0;GWD:0;LWK:0;MSL:0;YRI:0;};AMR:0{CLM:0;MXL:0;PEL:0;PUR:0;};EAS:0{CDX:0;CHB:0;CHS:0;JPT:0;KHV:0;};EUR:0{AJ:0;ASJ:0;CEU:0;FIN:0;GBR:0;IBS:0;TSI:0;};SAS:1{BEB:1;GIH:0;ITU:0;PJL:0;STU:0;};	.:0;AFR:0;EUR:0;EAS:0;SAS:1;AMR:0;
DAB1	(TTTTA)326	AFR:0{ACB:0;ASW:0;ESN:0;GWD:0;LWK:0;MSL:0;YRI:0;};AMR:1{CLM:1;MXL:0;PEL:0;PUR:0;};EAS:0{CDX:0;CHB:0;CHS:0;JPT:0;KHV:0;};EUR:0{AJ:0;ASJ:0;CEU:0;FIN:0;GBR:0;IBS:0;TSI:0;};SAS:0{BEB:0;GIH:0;ITU:0;PJL:0;STU:0;};	.:0;AFR:0;EUR:1;EAS:0;SAS:0;AMR:0;
DAB1	(TTTTA)5-TTATT-TA-(TTTTA)7	AFR:0{ACB:0;ASW:0;ESN:0;GWD:0;LWK:0;MSL:0;YRI:0;};AMR:0{CLM:0;MXL:0;PEL:0;PUR:0;};EAS:0{CDX:0;CHB:0;CHS:0;JPT:0;KHV:0;};EUR:0{AJ:0;ASJ:0;CEU:0;FIN:0;GBR:0;IBS:0;TSI:0;};SAS:1{BEB:0;GIH:0;ITU:1;PJL:0;STU:0;};	.:0;AFR:0;EUR:0;EAS:1;SAS:0;AMR:0;
DAB1	(TTTTA)6	AFR:8{ACB:1;ASW:1;ESN:4;GWD:0;LWK:2;MSL:0;YRI:0;};AMR:5{CLM:1;MXL:0;PEL:1;PUR:3;};EAS:1{CDX:0;CHB:0;CHS:1;JPT:0;KHV:0;};EUR:4{AJ:0;ASJ:0;CEU:1;FIN:0;GBR:2;IBS:1;TSI:0;};SAS:8{BEB:1;GIH:0;ITU:0;PJL:6;STU:1;};	.:0;AFR:7;EUR:8;EAS:0;SAS:8;AMR:2;
DAB1	(TTTTA)7	AFR:18{.:2;ACB:3;ASW:1;ESN:3;GWD:0;LWK:2;MSL:5;YRI:2;};AMR:22{CLM:7;MXL:0;PEL:9;PUR:6;};EAS:1{CDX:0;CHB:0;CHS:0;JPT:1;KHV:0;};EUR:3{AJ:0;ASJ:0;CEU:0;FIN:1;GBR:1;IBS:0;TSI:1;};SAS:7{BEB:1;GIH:0;ITU:1;PJL:4;STU:1;};	.:0;AFR:19;EUR:13;EAS:1;SAS:3;AMR:15;
DAB1	(TTTTA)8	AFR:2{ACB:0;ASW:0;ESN:0;GWD:0;LWK:2;MSL:0;YRI:0;};AMR:2{CLM:0;MXL:0;PEL:1;PUR:1;};EAS:1{CDX:0;CHB:0;CHS:0;JPT:0;KHV:1;};EUR:0{AJ:0;ASJ:0;CEU:0;FIN:0;GBR:0;IBS:0;TSI:0;};SAS:1{BEB:1;GIH:0;ITU:0;PJL:0;STU:0;};	.:0;AFR:2;EUR:2;EAS:1;SAS:1;AMR:0;
DAB1	(TTTTA)8-TTTA-(TTTTA)3	AFR:1{ACB:1;ASW:0;ESN:0;GWD:0;LWK:0;MSL:0;YRI:0;};AMR:0{CLM:0;MXL:0;PEL:0;PUR:0;};EAS:0{CDX:0;CHB:0;CHS:0;JPT:0;KHV:0;};EUR:0{AJ:0;ASJ:0;CEU:0;FIN:0;GBR:0;IBS:0;TSI:0;};SAS:0{BEB:0;GIH:0;ITU:0;PJL:0;STU:0;};	.:0;AFR:1;EUR:0;EAS:0;SAS:0;AMR:0;
DAB1	(TTTTA)9	AFR:27{ACB:2;ASW:1;ESN:7;GWD:3;LWK:4;MSL:2;YRI:8;};AMR:4{CLM:0;MXL:0;PEL:2;PUR:2;};EAS:0{CDX:0;CHB:0;CHS:0;JPT:0;KHV:0;};EUR:1{AJ:0;ASJ:0;CEU:0;FIN:0;GBR:0;IBS:0;TSI:1;};SAS:4{BEB:1;GIH:0;ITU:0;PJL:1;STU:2;};	.:0;AFR:28;EUR:1;EAS:2;SAS:4;AMR:1;
DAB1	(TTTTA)98-T-(TTTTA)100-T-(TTTTA)96	AFR:0{ACB:0;ASW:0;ESN:0;GWD:0;LWK:0;MSL:0;YRI:0;};AMR:0{CLM:0;MXL:0;PEL:0;PUR:0;};EAS:0{CDX:0;CHB:0;CHS:0;JPT:0;KHV:0;};EUR:1{AJ:0;ASJ:0;CEU:0;FIN:0;GBR:1;IBS:0;TSI:0;};SAS:0{BEB:0;GIH:0;ITU:0;PJL:0;STU:0;};	.:0;AFR:0;EUR:1;EAS:0;SAS:0;AMR:0;
DAB1	A-TTTTA-TTTA-(TTTTA)11	AFR:0{ACB:0;ASW:0;ESN:0;GWD:0;LWK:0;MSL:0;YRI:0;};AMR:0{CLM:0;MXL:0;PEL:0;PUR:0;};EAS:0{CDX:0;CHB:0;CHS:0;JPT:0;KHV:0;};EUR:1{AJ:0;ASJ:0;CEU:0;FIN:0;GBR:1;IBS:0;TSI:0;};SAS:0{BEB:0;GIH:0;ITU:0;PJL:0;STU:0;};	.:0;AFR:0;EUR:1;EAS:0;SAS:0;AMR:0;
DAB1	A-TTTTA-TTTA-(TTTTA)13	AFR:0{ACB:0;ASW:0;ESN:0;GWD:0;LWK:0;MSL:0;YRI:0;};AMR:0{CLM:0;MXL:0;PEL:0;PUR:0;};EAS:0{CDX:0;CHB:0;CHS:0;JPT:0;KHV:0;};EUR:0{AJ:0;ASJ:0;CEU:0;FIN:0;GBR:0;IBS:0;TSI:0;};SAS:1{BEB:0;GIH:0;ITU:0;PJL:1;STU:0;};	.:0;AFR:0;EUR:0;EAS:0;SAS:0;AMR:1;
DAB1	TA-TTTTA-TTTA-(TTTTA)592-TTA-(TTTTA)10	AFR:0{ACB:0;ASW:0;ESN:0;GWD:0;LWK:0;MSL:0;YRI:0;};AMR:1{CLM:0;MXL:0;PEL:0;PUR:1;};EAS:0{CDX:0;CHB:0;CHS:0;JPT:0;KHV:0;};EUR:0{AJ:0;ASJ:0;CEU:0;FIN:0;GBR:0;IBS:0;TSI:0;};SAS:0{BEB:0;GIH:0;ITU:0;PJL:0;STU:0;};	.:0;AFR:0;EUR:1;EAS:0;SAS:0;AMR:0;
DAB1	TTATT-TA-(TTTTA)11-(TTTAT)2-(TTATT)18-TA-(TTATT)9-T-TA-T	AFR:0{ACB:0;ASW:0;ESN:0;GWD:0;LWK:0;MSL:0;YRI:0;};AMR:0{CLM:0;MXL:0;PEL:0;PUR:0;};EAS:1{CDX:0;CHB:0;CHS:0;JPT:0;KHV:1;};EUR:0{AJ:0;ASJ:0;CEU:0;FIN:0;GBR:0;IBS:0;TSI:0;};SAS:0{BEB:0;GIH:0;ITU:0;PJL:0;STU:0;};	.:0;AFR:0;EUR:0;EAS:0;SAS:1;AMR:0;
DAB1	TTTA-(TTTTA)2-(T)3-(TTTTA)19-TTTA-(TTTTA)9	AFR:0{ACB:0;ASW:0;ESN:0;GWD:0;LWK:0;MSL:0;YRI:0;};AMR:0{CLM:0;MXL:0;PEL:0;PUR:0;};EAS:1{CDX:0;CHB:0;CHS:1;JPT:0;KHV:0;};EUR:0{AJ:0;ASJ:0;CEU:0;FIN:0;GBR:0;IBS:0;TSI:0;};SAS:0{BEB:0;GIH:0;ITU:0;PJL:0;STU:0;};	.:0;AFR:0;EUR:0;EAS:1;SAS:0;AMR:0;
DAB1	TTTA-(TTTTA)2-TTA-(TTTTA)14-TTTA-(TTTTA)10	AFR:0{ACB:0;ASW:0;ESN:0;GWD:0;LWK:0;MSL:0;YRI:0;};AMR:0{CLM:0;MXL:0;PEL:0;PUR:0;};EAS:1{CDX:1;CHB:0;CHS:0;JPT:0;KHV:0;};EUR:0{AJ:0;ASJ:0;CEU:0;FIN:0;GBR:0;IBS:0;TSI:0;};SAS:0{BEB:0;GIH:0;ITU:0;PJL:0;STU:0;};	.:0;AFR:0;EUR:0;EAS:1;SAS:0;AMR:0;
DAB1	TTTA-(TTTTA)28	AFR:0{ACB:0;ASW:0;ESN:0;GWD:0;LWK:0;MSL:0;YRI:0;};AMR:0{CLM:0;MXL:0;PEL:0;PUR:0;};EAS:1{CDX:0;CHB:0;CHS:1;JPT:0;KHV:0;};EUR:0{AJ:0;ASJ:0;CEU:0;FIN:0;GBR:0;IBS:0;TSI:0;};SAS:0{BEB:0;GIH:0;ITU:0;PJL:0;STU:0;};	.:0;AFR:0;EUR:0;EAS:1;SAS:0;AMR:0;
DAB1	TTTA-(TTTTA)32	AFR:0{ACB:0;ASW:0;ESN:0;GWD:0;LWK:0;MSL:0;YRI:0;};AMR:0{CLM:0;MXL:0;PEL:0;PUR:0;};EAS:1{CDX:1;CHB:0;CHS:0;JPT:0;KHV:0;};EUR:0{AJ:0;ASJ:0;CEU:0;FIN:0;GBR:0;IBS:0;TSI:0;};SAS:0{BEB:0;GIH:0;ITU:0;PJL:0;STU:0;};	.:0;AFR:0;EUR:0;EAS:1;SAS:0;AMR:0;
DAB1	TTTTA-TTTA-(TTTTA)12	AFR:1{ACB:0;ASW:0;ESN:0;GWD:0;LWK:0;MSL:0;YRI:1;};AMR:0{CLM:0;MXL:0;PEL:0;PUR:0;};EAS:0{CDX:0;CHB:0;CHS:0;JPT:0;KHV:0;};EUR:0{AJ:0;ASJ:0;CEU:0;FIN:0;GBR:0;IBS:0;TSI:0;};SAS:0{BEB:0;GIH:0;ITU:0;PJL:0;STU:0;};	.:0;AFR:1;EUR:0;EAS:0;SAS:0;AMR:0;
DAB1	TTTTA-TTTA-(TTTTA)13	AFR:1{ACB:0;ASW:0;ESN:0;GWD:0;LWK:1;MSL:0;YRI:0;};AMR:0{CLM:0;MXL:0;PEL:0;PUR:0;};EAS:0{CDX:0;CHB:0;CHS:0;JPT:0;KHV:0;};EUR:0{AJ:0;ASJ:0;CEU:0;FIN:0;GBR:0;IBS:0;TSI:0;};SAS:0{BEB:0;GIH:0;ITU:0;PJL:0;STU:0;};	.:0;AFR:1;EUR:0;EAS:0;SAS:0;AMR:0;
DAB1	TTTTA-TTTA-(TTTTA)14	AFR:1{ACB:0;ASW:0;ESN:0;GWD:1;LWK:0;MSL:0;YRI:0;};AMR:0{CLM:0;MXL:0;PEL:0;PUR:0;};EAS:0{CDX:0;CHB:0;CHS:0;JPT:0;KHV:0;};EUR:0{AJ:0;ASJ:0;CEU:0;FIN:0;GBR:0;IBS:0;TSI:0;};SAS:0{BEB:0;GIH:0;ITU:0;PJL:0;STU:0;};	.:0;AFR:1;EUR:0;EAS:0;SAS:0;AMR:0;
DAB1	TTTTA-TTTA-(TTTTA)15	AFR:2{ACB:1;ASW:0;ESN:0;GWD:0;LWK:0;MSL:1;YRI:0;};AMR:0{CLM:0;MXL:0;PEL:0;PUR:0;};EAS:0{CDX:0;CHB:0;CHS:0;JPT:0;KHV:0;};EUR:0{AJ:0;ASJ:0;CEU:0;FIN:0;GBR:0;IBS:0;TSI:0;};SAS:0{BEB:0;GIH:0;ITU:0;PJL:0;STU:0;};	.:0;AFR:2;EUR:0;EAS:0;SAS:0;AMR:0;
DAB1	TTTTA-TTTA-(TTTTA)16	AFR:7{ACB:0;ASW:0;ESN:1;GWD:4;LWK:1;MSL:1;YRI:0;};AMR:0{CLM:0;MXL:0;PEL:0;PUR:0;};EAS:0{CDX:0;CHB:0;CHS:0;JPT:0;KHV:0;};EUR:0{AJ:0;ASJ:0;CEU:0;FIN:0;GBR:0;IBS:0;TSI:0;};SAS:0{BEB:0;GIH:0;ITU:0;PJL:0;STU:0;};	.:0;AFR:6;EUR:0;EAS:0;SAS:0;AMR:0;
DAB1	TTTTA-TTTA-(TTTTA)17	AFR:1{ACB:0;ASW:0;ESN:0;GWD:0;LWK:1;MSL:0;YRI:0;};AMR:1{CLM:0;MXL:0;PEL:0;PUR:1;};EAS:0{CDX:0;CHB:0;CHS:0;JPT:0;KHV:0;};EUR:0{AJ:0;ASJ:0;CEU:0;FIN:0;GBR:0;IBS:0;TSI:0;};SAS:0{BEB:0;GIH:0;ITU:0;PJL:0;STU:0;};	.:0;AFR:1;EUR:0;EAS:0;SAS:0;AMR:1;
DAB1	TTTTA-TTTA-(TTTTA)21	AFR:1{ACB:0;ASW:0;ESN:1;GWD:0;LWK:0;MSL:0;YRI:0;};AMR:0{CLM:0;MXL:0;PEL:0;PUR:0;};EAS:0{CDX:0;CHB:0;CHS:0;JPT:0;KHV:0;};EUR:0{AJ:0;ASJ:0;CEU:0;FIN:0;GBR:0;IBS:0;TSI:0;};SAS:0{BEB:0;GIH:0;ITU:0;PJL:0;STU:0;};	.:0;AFR:1;EUR:0;EAS:0;SAS:0;AMR:0;
DAB1	TTTTA-TTTA-(TTTTA)23	AFR:0{ACB:0;ASW:0;ESN:0;GWD:0;LWK:0;MSL:0;YRI:0;};AMR:1{CLM:1;MXL:0;PEL:0;PUR:0;};EAS:0{CDX:0;CHB:0;CHS:0;JPT:0;KHV:0;};EUR:0{AJ:0;ASJ:0;CEU:0;FIN:0;GBR:0;IBS:0;TSI:0;};SAS:0{BEB:0;GIH:0;ITU:0;PJL:0;STU:0;};	.:0;AFR:1;EUR:0;EAS:0;SAS:0;AMR:0;
DIP2B	(CGG)10	AFR:3{ACB:0;ASW:0;ESN:3;GWD:0;LWK:0;MSL:0;YRI:0;};AMR:0{CLM:0;MXL:0;PEL:0;PUR:0;};EAS:0{CDX:0;CHB:0;CHS:0;JPT:0;KHV:0;};EUR:1{AJ:0;ASJ:0;CEU:0;FIN:0;GBR:1;IBS:0;TSI:0;};SAS:1{BEB:0;GIH:0;ITU:0;PJL:0;STU:1;};	.:0;AFR:3;EUR:1;EAS:0;SAS:1;AMR:0;
DIP2B	(CGG)10-G-(CGG)3	AFR:0{ACB:0;ASW:0;ESN:0;GWD:0;LWK:0;MSL:0;YRI:0;};AMR:0{CLM:0;MXL:0;PEL:0;PUR:0;};EAS:0{CDX:0;CHB:0;CHS:0;JPT:0;KHV:0;};EUR:0{AJ:0;ASJ:0;CEU:0;FIN:0;GBR:0;IBS:0;TSI:0;};SAS:1{BEB:0;GIH:1;ITU:0;PJL:0;STU:0;};	.:0;AFR:0;EUR:0;EAS:0;SAS:1;AMR:0;
DIP2B	(CGG)11	AFR:1{ACB:0;ASW:0;ESN:0;GWD:1;LWK:0;MSL:0;YRI:0;};AMR:0{CLM:0;MXL:0;PEL:0;PUR:0;};EAS:0{CDX:0;CHB:0;CHS:0;JPT:0;KHV:0;};EUR:0{AJ:0;ASJ:0;CEU:0;FIN:0;GBR:0;IBS:0;TSI:0;};SAS:0{BEB:0;GIH:0;ITU:0;PJL:0;STU:0;};	.:0;AFR:1;EUR:0;EAS:0;SAS:0;AMR:0;
DIP2B	(CGG)13	AFR:2{ACB:1;ASW:0;ESN:0;GWD:0;LWK:1;MSL:0;YRI:0;};AMR:0{CLM:0;MXL:0;PEL:0;PUR:0;};EAS:0{CDX:0;CHB:0;CHS:0;JPT:0;KHV:0;};EUR:3{AJ:0;ASJ:0;CEU:0;FIN:0;GBR:0;IBS:1;TSI:2;};SAS:0{BEB:0;GIH:0;ITU:0;PJL:0;STU:0;};	.:0;AFR:2;EUR:3;EAS:0;SAS:0;AMR:0;
DIP2B	(CGG)13-CG	AFR:0{ACB:0;ASW:0;ESN:0;GWD:0;LWK:0;MSL:0;YRI:0;};AMR:0{CLM:0;MXL:0;PEL:0;PUR:0;};EAS:0{CDX:0;CHB:0;CHS:0;JPT:0;KHV:0;};EUR:0{AJ:0;ASJ:0;CEU:0;FIN:0;GBR:0;IBS:0;TSI:0;};SAS:1{BEB:0;GIH:0;ITU:0;PJL:0;STU:1;};	.:0;AFR:0;EUR:0;EAS:0;SAS:1;AMR:0;
DIP2B	(CGG)14	AFR:1{ACB:0;ASW:0;ESN:1;GWD:0;LWK:0;MSL:0;YRI:0;};AMR:1{CLM:0;MXL:0;PEL:0;PUR:1;};EAS:0{CDX:0;CHB:0;CHS:0;JPT:0;KHV:0;};EUR:2{AJ:0;ASJ:0;CEU:0;FIN:0;GBR:2;IBS:0;TSI:0;};SAS:0{BEB:0;GIH:0;ITU:0;PJL:0;STU:0;};	.:0;AFR:1;EUR:3;EAS:0;SAS:0;AMR:0;
DIP2B	(CGG)15	AFR:4{ACB:1;ASW:0;ESN:1;GWD:0;LWK:0;MSL:0;YRI:2;};AMR:5{CLM:2;MXL:0;PEL:1;PUR:2;};EAS:1{CDX:0;CHB:0;CHS:0;JPT:0;KHV:1;};EUR:4{AJ:0;ASJ:0;CEU:0;FIN:1;GBR:1;IBS:2;TSI:0;};SAS:2{BEB:0;GIH:0;ITU:0;PJL:2;STU:0;};	.:0;AFR:2;EUR:12;EAS:1;SAS:1;AMR:0;
DIP2B	(CGG)16	AFR:1{ACB:0;ASW:0;ESN:1;GWD:0;LWK:0;MSL:0;YRI:0;};AMR:2{CLM:2;MXL:0;PEL:0;PUR:0;};EAS:0{CDX:0;CHB:0;CHS:0;JPT:0;KHV:0;};EUR:2{AJ:0;ASJ:0;CEU:1;FIN:0;GBR:0;IBS:1;TSI:0;};SAS:1{BEB:0;GIH:0;ITU:0;PJL:1;STU:0;};	.:0;AFR:1;EUR:5;EAS:0;SAS:0;AMR:0;
DIP2B	(CGG)17	AFR:0{ACB:0;ASW:0;ESN:0;GWD:0;LWK:0;MSL:0;YRI:0;};AMR:3{CLM:0;MXL:0;PEL:0;PUR:3;};EAS:0{CDX:0;CHB:0;CHS:0;JPT:0;KHV:0;};EUR:2{AJ:0;ASJ:1;CEU:0;FIN:0;GBR:1;IBS:0;TSI:0;};SAS:2{BEB:0;GIH:0;ITU:0;PJL:2;STU:0;};	.:0;AFR:0;EUR:7;EAS:0;SAS:0;AMR:0;
DIP2B	(CGG)18	AFR:0{ACB:0;ASW:0;ESN:0;GWD:0;LWK:0;MSL:0;YRI:0;};AMR:2{CLM:1;MXL:0;PEL:0;PUR:1;};EAS:0{CDX:0;CHB:0;CHS:0;JPT:0;KHV:0;};EUR:1{AJ:0;ASJ:0;CEU:0;FIN:1;GBR:0;IBS:0;TSI:0;};SAS:2{BEB:2;GIH:0;ITU:0;PJL:0;STU:0;};	.:0;AFR:0;EUR:5;EAS:0;SAS:0;AMR:0;
DIP2B	(CGG)19	AFR:0{ACB:0;ASW:0;ESN:0;GWD:0;LWK:0;MSL:0;YRI:0;};AMR:0{CLM:0;MXL:0;PEL:0;PUR:0;};EAS:0{CDX:0;CHB:0;CHS:0;JPT:0;KHV:0;};EUR:0{AJ:0;ASJ:0;CEU:0;FIN:0;GBR:0;IBS:0;TSI:0;};SAS:1{BEB:0;GIH:0;ITU:0;PJL:1;STU:0;};	.:0;AFR:0;EUR:1;EAS:0;SAS:0;AMR:0;
DIP2B	(CGG)20	AFR:0{ACB:0;ASW:0;ESN:0;GWD:0;LWK:0;MSL:0;YRI:0;};AMR:1{CLM:0;MXL:0;PEL:0;PUR:1;};EAS:0{CDX:0;CHB:0;CHS:0;JPT:0;KHV:0;};EUR:2{AJ:0;ASJ:0;CEU:0;FIN:0;GBR:1;IBS:1;TSI:0;};SAS:0{BEB:0;GIH:0;ITU:0;PJL:0;STU:0;};	.:0;AFR:0;EUR:3;EAS:0;SAS:0;AMR:0;
DIP2B	(CGG)21	AFR:1{ACB:0;ASW:1;ESN:0;GWD:0;LWK:0;MSL:0;YRI:0;};AMR:0{CLM:0;MXL:0;PEL:0;PUR:0;};EAS:0{CDX:0;CHB:0;CHS:0;JPT:0;KHV:0;};EUR:0{AJ:0;ASJ:0;CEU:0;FIN:0;GBR:0;IBS:0;TSI:0;};SAS:1{BEB:0;GIH:1;ITU:0;PJL:0;STU:0;};	.:0;AFR:0;EUR:2;EAS:0;SAS:0;AMR:0;
DIP2B	(CGG)22	AFR:1{ACB:0;ASW:0;ESN:1;GWD:0;LWK:0;MSL:0;YRI:0;};AMR:0{CLM:0;MXL:0;PEL:0;PUR:0;};EAS:0{CDX:0;CHB:0;CHS:0;JPT:0;KHV:0;};EUR:0{AJ:0;ASJ:0;CEU:0;FIN:0;GBR:0;IBS:0;TSI:0;};SAS:0{BEB:0;GIH:0;ITU:0;PJL:0;STU:0;};	.:0;AFR:1;EUR:0;EAS:0;SAS:0;AMR:0;
DIP2B	(CGG)29	AFR:0{ACB:0;ASW:0;ESN:0;GWD:0;LWK:0;MSL:0;YRI:0;};AMR:1{CLM:1;MXL:0;PEL:0;PUR:0;};EAS:0{CDX:0;CHB:0;CHS:0;JPT:0;KHV:0;};EUR:0{AJ:0;ASJ:0;CEU:0;FIN:0;GBR:0;IBS:0;TSI:0;};SAS:0{BEB:0;GIH:0;ITU:0;PJL:0;STU:0;};	.:0;AFR:0;EUR:1;EAS:0;SAS:0;AMR:0;
DIP2B	(CGG)30	AFR:0{ACB:0;ASW:0;ESN:0;GWD:0;LWK:0;MSL:0;YRI:0;};AMR:0{CLM:0;MXL:0;PEL:0;PUR:0;};EAS:0{CDX:0;CHB:0;CHS:0;JPT:0;KHV:0;};EUR:1{AJ:0;ASJ:0;CEU:0;FIN:1;GBR:0;IBS:0;TSI:0;};SAS:0{BEB:0;GIH:0;ITU:0;PJL:0;STU:0;};	.:0;AFR:0;EUR:1;EAS:0;SAS:0;AMR:0;
DIP2B	(CGG)31	AFR:0{ACB:0;ASW:0;ESN:0;GWD:0;LWK:0;MSL:0;YRI:0;};AMR:1{CLM:1;MXL:0;PEL:0;PUR:0;};EAS:0{CDX:0;CHB:0;CHS:0;JPT:0;KHV:0;};EUR:0{AJ:0;ASJ:0;CEU:0;FIN:0;GBR:0;IBS:0;TSI:0;};SAS:0{BEB:0;GIH:0;ITU:0;PJL:0;STU:0;};	.:0;AFR:0;EUR:1;EAS:0;SAS:0;AMR:0;
DIP2B	(CGG)331	AFR:0{ACB:0;ASW:0;ESN:0;GWD:0;LWK:0;MSL:0;YRI:0;};AMR:0{CLM:0;MXL:0;PEL:0;PUR:0;};EAS:0{CDX:0;CHB:0;CHS:0;JPT:0;KHV:0;};EUR:1{AJ:0;ASJ:0;CEU:0;FIN:0;GBR:0;IBS:0;TSI:1;};SAS:0{BEB:0;GIH:0;ITU:0;PJL:0;STU:0;};	.:0;AFR:0;EUR:1;EAS:0;SAS:0;AMR:0;
DIP2B	(CGG)37	AFR:0{ACB:0;ASW:0;ESN:0;GWD:0;LWK:0;MSL:0;YRI:0;};AMR:1{CLM:0;MXL:0;PEL:0;PUR:1;};EAS:0{CDX:0;CHB:0;CHS:0;JPT:0;KHV:0;};EUR:0{AJ:0;ASJ:0;CEU:0;FIN:0;GBR:0;IBS:0;TSI:0;};SAS:1{BEB:0;GIH:0;ITU:0;PJL:1;STU:0;};	.:0;AFR:1;EUR:1;EAS:0;SAS:0;AMR:0;
DIP2B	(CGG)39	AFR:1{ACB:1;ASW:0;ESN:0;GWD:0;LWK:0;MSL:0;YRI:0;};AMR:0{CLM:0;MXL:0;PEL:0;PUR:0;};EAS:0{CDX:0;CHB:0;CHS:0;JPT:0;KHV:0;};EUR:0{AJ:0;ASJ:0;CEU:0;FIN:0;GBR:0;IBS:0;TSI:0;};SAS:0{BEB:0;GIH:0;ITU:0;PJL:0;STU:0;};	.:0;AFR:0;EUR:1;EAS:0;SAS:0;AMR:0;
DIP2B	(CGG)43	AFR:0{ACB:0;ASW:0;ESN:0;GWD:0;LWK:0;MSL:0;YRI:0;};AMR:0{CLM:0;MXL:0;PEL:0;PUR:0;};EAS:0{CDX:0;CHB:0;CHS:0;JPT:0;KHV:0;};EUR:1{AJ:0;ASJ:0;CEU:0;FIN:1;GBR:0;IBS:0;TSI:0;};SAS:0{BEB:0;GIH:0;ITU:0;PJL:0;STU:0;};	.:0;AFR:0;EUR:1;EAS:0;SAS:0;AMR:0;
DIP2B	(CGG)7	AFR:132{.:3;ACB:23;ASW:4;ESN:22;GWD:24;LWK:15;MSL:18;YRI:23;};AMR:87{CLM:24;MXL:2;PEL:34;PUR:27;};EAS:108{CDX:23;CHB:6;CHS:44;JPT:6;KHV:29;};EUR:26{AJ:0;ASJ:1;CEU:3;FIN:4;GBR:12;IBS:3;TSI:3;};SAS:83{BEB:13;GIH:2;ITU:24;PJL:27;STU:17;};	.:0;AFR:126;EUR:94;EAS:109;SAS:51;AMR:54;
DIP2B	(CGG)7-TGG-CGG	AFR:7{ACB:0;ASW:0;ESN:2;GWD:3;LWK:0;MSL:2;YRI:0;};AMR:0{CLM:0;MXL:0;PEL:0;PUR:0;};EAS:0{CDX:0;CHB:0;CHS:0;JPT:0;KHV:0;};EUR:0{AJ:0;ASJ:0;CEU:0;FIN:0;GBR:0;IBS:0;TSI:0;};SAS:0{BEB:0;GIH:0;ITU:0;PJL:0;STU:0;};	.:0;AFR:7;EUR:0;EAS:0;SAS:0;AMR:0;
DIP2B	(CGG)8	AFR:1{ACB:0;ASW:0;ESN:0;GWD:0;LWK:1;MSL:0;YRI:0;};AMR:6{CLM:1;MXL:0;PEL:1;PUR:4;};EAS:0{CDX:0;CHB:0;CHS:0;JPT:0;KHV:0;};EUR:0{AJ:0;ASJ:0;CEU:0;FIN:0;GBR:0;IBS:0;TSI:0;};SAS:0{BEB:0;GIH:0;ITU:0;PJL:0;STU:0;};	.:0;AFR:0;EUR:7;EAS:0;SAS:0;AMR:0;
DIP2B	(CGG)9	AFR:16{.:1;ACB:2;ASW:1;ESN:3;GWD:1;LWK:1;MSL:4;YRI:3;};AMR:0{CLM:0;MXL:0;PEL:0;PUR:0;};EAS:1{CDX:1;CHB:0;CHS:0;JPT:0;KHV:0;};EUR:2{AJ:0;ASJ:0;CEU:0;FIN:0;GBR:2;IBS:0;TSI:0;};SAS:0{BEB:0;GIH:0;ITU:0;PJL:0;STU:0;};	.:0;AFR:16;EUR:3;EAS:0;SAS:0;AMR:0;
DMD	(AAG)10	AFR:0{ACB:0;ASW:0;ESN:0;GWD:0;LWK:0;MSL:0;YRI:0;};AMR:1{CLM:1;MXL:0;PEL:0;PUR:0;};EAS:0{CDX:0;CHB:0;CHS:0;JPT:0;KHV:0;};EUR:0{AJ:0;ASJ:0;CEU:0;FIN:0;GBR:0;IBS:0;TSI:0;};SAS:1{BEB:1;GIH:0;ITU:0;PJL:0;STU:0;};	.:0;AFR:0;EUR:0;EAS:1;SAS:1;AMR:0;
DMD	(AAG)103-(GAG)2-G-(AAG)2-A-(AAG)5	AFR:1{ACB:0;ASW:0;ESN:0;GWD:0;LWK:0;MSL:0;YRI:1;};AMR:0{CLM:0;MXL:0;PEL:0;PUR:0;};EAS:0{CDX:0;CHB:0;CHS:0;JPT:0;KHV:0;};EUR:0{AJ:0;ASJ:0;CEU:0;FIN:0;GBR:0;IBS:0;TSI:0;};SAS:0{BEB:0;GIH:0;ITU:0;PJL:0;STU:0;};	.:0;AFR:1;EUR:0;EAS:0;SAS:0;AMR:0;
DMD	(AAG)108-G-(AAG)8	AFR:1{ACB:1;ASW:0;ESN:0;GWD:0;LWK:0;MSL:0;YRI:0;};AMR:0{CLM:0;MXL:0;PEL:0;PUR:0;};EAS:0{CDX:0;CHB:0;CHS:0;JPT:0;KHV:0;};EUR:0{AJ:0;ASJ:0;CEU:0;FIN:0;GBR:0;IBS:0;TSI:0;};SAS:0{BEB:0;GIH:0;ITU:0;PJL:0;STU:0;};	.:0;AFR:1;EUR:0;EAS:0;SAS:0;AMR:0;
DMD	(AAG)108-GAG-(AAG)275-G-(AAG)82	AFR:1{ACB:0;ASW:0;ESN:0;GWD:0;LWK:0;MSL:1;YRI:0;};AMR:0{CLM:0;MXL:0;PEL:0;PUR:0;};EAS:0{CDX:0;CHB:0;CHS:0;JPT:0;KHV:0;};EUR:0{AJ:0;ASJ:0;CEU:0;FIN:0;GBR:0;IBS:0;TSI:0;};SAS:0{BEB:0;GIH:0;ITU:0;PJL:0;STU:0;};	.:0;AFR:1;EUR:0;EAS:0;SAS:0;AMR:0;
DMD	(AAG)11	AFR:3{ACB:1;ASW:1;ESN:1;GWD:0;LWK:0;MSL:0;YRI:0;};AMR:3{CLM:2;MXL:0;PEL:0;PUR:1;};EAS:0{CDX:0;CHB:0;CHS:0;JPT:0;KHV:0;};EUR:5{AJ:0;ASJ:0;CEU:0;FIN:1;GBR:3;IBS:1;TSI:0;};SAS:3{BEB:1;GIH:0;ITU:0;PJL:1;STU:1;};	.:0;AFR:3;EUR:10;EAS:0;SAS:0;AMR:1;
DMD	(AAG)110-A-(AAG)2-A-(AAG)5	AFR:1{ACB:0;ASW:0;ESN:0;GWD:0;LWK:0;MSL:1;YRI:0;};AMR:0{CLM:0;MXL:0;PEL:0;PUR:0;};EAS:0{CDX:0;CHB:0;CHS:0;JPT:0;KHV:0;};EUR:0{AJ:0;ASJ:0;CEU:0;FIN:0;GBR:0;IBS:0;TSI:0;};SAS:0{BEB:0;GIH:0;ITU:0;PJL:0;STU:0;};	.:0;AFR:1;EUR:0;EAS:0;SAS:0;AMR:0;
DMD	(AAG)12	AFR:10{ACB:1;ASW:0;ESN:3;GWD:1;LWK:2;MSL:2;YRI:1;};AMR:10{CLM:4;MXL:1;PEL:1;PUR:4;};EAS:1{CDX:1;CHB:0;CHS:0;JPT:0;KHV:0;};EUR:4{AJ:0;ASJ:1;CEU:0;FIN:1;GBR:2;IBS:0;TSI:0;};SAS:2{BEB:0;GIH:0;ITU:1;PJL:1;STU:0;};	.:0;AFR:9;EUR:13;EAS:1;SAS:2;AMR:1;
DMD	(AAG)121-(A)2-(AAG)2-G-(AAG)8	AFR:1{ACB:0;ASW:0;ESN:0;GWD:0;LWK:0;MSL:0;YRI:1;};AMR:0{CLM:0;MXL:0;PEL:0;PUR:0;};EAS:0{CDX:0;CHB:0;CHS:0;JPT:0;KHV:0;};EUR:0{AJ:0;ASJ:0;CEU:0;FIN:0;GBR:0;IBS:0;TSI:0;};SAS:0{BEB:0;GIH:0;ITU:0;PJL:0;STU:0;};	.:0;AFR:1;EUR:0;EAS:0;SAS:0;AMR:0;
DMD	(AAG)13	AFR:7{ACB:2;ASW:0;ESN:2;GWD:1;LWK:2;MSL:0;YRI:0;};AMR:5{CLM:0;MXL:0;PEL:3;PUR:2;};EAS:2{CDX:0;CHB:0;CHS:2;JPT:0;KHV:0;};EUR:0{AJ:0;ASJ:0;CEU:0;FIN:0;GBR:0;IBS:0;TSI:0;};SAS:1{BEB:0;GIH:0;ITU:0;PJL:1;STU:0;};	.:0;AFR:7;EUR:3;EAS:3;SAS:1;AMR:1;
DMD	(AAG)133-G-(AAG)4-G-(AAG)7	AFR:1{ACB:0;ASW:0;ESN:0;GWD:1;LWK:0;MSL:0;YRI:0;};AMR:0{CLM:0;MXL:0;PEL:0;PUR:0;};EAS:0{CDX:0;CHB:0;CHS:0;JPT:0;KHV:0;};EUR:0{AJ:0;ASJ:0;CEU:0;FIN:0;GBR:0;IBS:0;TSI:0;};SAS:0{BEB:0;GIH:0;ITU:0;PJL:0;STU:0;};	.:0;AFR:1;EUR:0;EAS:0;SAS:0;AMR:0;
DMD	(AAG)14	AFR:5{.:1;ACB:2;ASW:0;ESN:1;GWD:1;LWK:0;MSL:0;YRI:0;};AMR:0{CLM:0;MXL:0;PEL:0;PUR:0;};EAS:7{CDX:0;CHB:0;CHS:5;JPT:0;KHV:2;};EUR:1{AJ:0;ASJ:0;CEU:1;FIN:0;GBR:0;IBS:0;TSI:0;};SAS:0{BEB:0;GIH:0;ITU:0;PJL:0;STU:0;};	.:0;AFR:4;EUR:4;EAS:5;SAS:0;AMR:0;
DMD	(AAG)15	AFR:10{ACB:2;ASW:1;ESN:2;GWD:2;LWK:1;MSL:0;YRI:2;};AMR:8{CLM:1;MXL:0;PEL:6;PUR:1;};EAS:12{CDX:3;CHB:0;CHS:5;JPT:1;KHV:3;};EUR:1{AJ:0;ASJ:0;CEU:0;FIN:0;GBR:0;IBS:1;TSI:0;};SAS:10{BEB:0;GIH:0;ITU:6;PJL:3;STU:1;};	.:0;AFR:10;EUR:3;EAS:11;SAS:9;AMR:8;
DMD	(AAG)16	AFR:8{ACB:0;ASW:1;ESN:1;GWD:2;LWK:1;MSL:1;YRI:2;};AMR:3{CLM:3;MXL:0;PEL:0;PUR:0;};EAS:4{CDX:3;CHB:0;CHS:1;JPT:0;KHV:0;};EUR:1{AJ:0;ASJ:0;CEU:0;FIN:1;GBR:0;IBS:0;TSI:0;};SAS:0{BEB:0;GIH:0;ITU:0;PJL:0;STU:0;};	.:0;AFR:6;EUR:2;EAS:3;SAS:1;AMR:3;
DMD	(AAG)17	AFR:8{ACB:0;ASW:0;ESN:1;GWD:1;LWK:1;MSL:3;YRI:2;};AMR:2{CLM:0;MXL:0;PEL:0;PUR:2;};EAS:0{CDX:0;CHB:0;CHS:0;JPT:0;KHV:0;};EUR:1{AJ:0;ASJ:0;CEU:0;FIN:0;GBR:0;IBS:1;TSI:0;};SAS:1{BEB:1;GIH:0;ITU:0;PJL:0;STU:0;};	.:0;AFR:8;EUR:1;EAS:0;SAS:1;AMR:2;
DMD	(AAG)17-AAT-(AAG)7	AFR:0{ACB:0;ASW:0;ESN:0;GWD:0;LWK:0;MSL:0;YRI:0;};AMR:1{CLM:0;MXL:0;PEL:0;PUR:1;};EAS:0{CDX:0;CHB:0;CHS:0;JPT:0;KHV:0;};EUR:0{AJ:0;ASJ:0;CEU:0;FIN:0;GBR:0;IBS:0;TSI:0;};SAS:0{BEB:0;GIH:0;ITU:0;PJL:0;STU:0;};	.:0;AFR:0;EUR:1;EAS:0;SAS:0;AMR:0;
DMD	(AAG)18	AFR:5{ACB:2;ASW:0;ESN:3;GWD:0;LWK:0;MSL:0;YRI:0;};AMR:2{CLM:0;MXL:0;PEL:1;PUR:1;};EAS:1{CDX:1;CHB:0;CHS:0;JPT:0;KHV:0;};EUR:1{AJ:0;ASJ:0;CEU:0;FIN:0;GBR:1;IBS:0;TSI:0;};SAS:5{BEB:1;GIH:0;ITU:0;PJL:2;STU:2;};	.:0;AFR:5;EUR:3;EAS:1;SAS:4;AMR:1;
DMD	(AAG)18-AG-(AAG)3	AFR:0{ACB:0;ASW:0;ESN:0;GWD:0;LWK:0;MSL:0;YRI:0;};AMR:1{CLM:1;MXL:0;PEL:0;PUR:0;};EAS:0{CDX:0;CHB:0;CHS:0;JPT:0;KHV:0;};EUR:0{AJ:0;ASJ:0;CEU:0;FIN:0;GBR:0;IBS:0;TSI:0;};SAS:0{BEB:0;GIH:0;ITU:0;PJL:0;STU:0;};	.:0;AFR:0;EUR:0;EAS:0;SAS:0;AMR:1;
DMD	(AAG)19	AFR:12{ACB:2;ASW:0;ESN:6;GWD:2;LWK:0;MSL:1;YRI:1;};AMR:2{CLM:1;MXL:0;PEL:1;PUR:0;};EAS:3{CDX:2;CHB:0;CHS:0;JPT:0;KHV:1;};EUR:1{AJ:0;ASJ:0;CEU:0;FIN:1;GBR:0;IBS:0;TSI:0;};SAS:4{BEB:1;GIH:0;ITU:1;PJL:1;STU:1;};	.:0;AFR:11;EUR:3;EAS:5;SAS:2;AMR:1;
DMD	(AAG)20	AFR:5{ACB:0;ASW:1;ESN:1;GWD:2;LWK:1;MSL:0;YRI:0;};AMR:8{CLM:3;MXL:0;PEL:4;PUR:1;};EAS:5{CDX:1;CHB:0;CHS:1;JPT:1;KHV:2;};EUR:1{AJ:0;ASJ:0;CEU:0;FIN:0;GBR:1;IBS:0;TSI:0;};SAS:13{BEB:2;GIH:1;ITU:1;PJL:7;STU:2;};	.:0;AFR:5;EUR:6;EAS:4;SAS:13;AMR:4;
DMD	(AAG)20-AGG-(AAG)3-AGG-AAG-AGG-(AAG)3-AGG-(AAG)5-AGG-(AAG)3-AGG-AAG-AGG-AAG-AGG-AAG-AGG-AAG-AGG-AAG-AGG-AAG-AGG-AAG-AGG-AAG-AGG-AAG-AGG-AAG-AGG-AAG-AGG-AAG-AGG-AAG-AGG-(AAG)5-AGG-(AAG)23	AFR:1{ACB:0;ASW:0;ESN:1;GWD:0;LWK:0;MSL:0;YRI:0;};AMR:0{CLM:0;MXL:0;PEL:0;PUR:0;};EAS:0{CDX:0;CHB:0;CHS:0;JPT:0;KHV:0;};EUR:0{AJ:0;ASJ:0;CEU:0;FIN:0;GBR:0;IBS:0;TSI:0;};SAS:0{BEB:0;GIH:0;ITU:0;PJL:0;STU:0;};	.:0;AFR:1;EUR:0;EAS:0;SAS:0;AMR:0;
DMD	(AAG)21	AFR:7{ACB:0;ASW:0;ESN:0;GWD:3;LWK:2;MSL:2;YRI:0;};AMR:11{CLM:6;MXL:0;PEL:1;PUR:4;};EAS:10{CDX:2;CHB:2;CHS:5;JPT:0;KHV:1;};EUR:7{AJ:0;ASJ:0;CEU:1;FIN:2;GBR:2;IBS:1;TSI:1;};SAS:15{BEB:2;GIH:1;ITU:6;PJL:5;STU:1;};	.:0;AFR:7;EUR:15;EAS:9;SAS:13;AMR:6;
DMD	(AAG)21-A	AFR:0{ACB:0;ASW:0;ESN:0;GWD:0;LWK:0;MSL:0;YRI:0;};AMR:1{CLM:0;MXL:0;PEL:1;PUR:0;};EAS:0{CDX:0;CHB:0;CHS:0;JPT:0;KHV:0;};EUR:0{AJ:0;ASJ:0;CEU:0;FIN:0;GBR:0;IBS:0;TSI:0;};SAS:0{BEB:0;GIH:0;ITU:0;PJL:0;STU:0;};	.:0;AFR:0;EUR:0;EAS:0;SAS:0;AMR:1;
DMD	(AAG)22	AFR:9{ACB:4;ASW:0;ESN:1;GWD:1;LWK:0;MSL:2;YRI:1;};AMR:7{CLM:3;MXL:0;PEL:0;PUR:4;};EAS:10{CDX:1;CHB:1;CHS:5;JPT:1;KHV:2;};EUR:1{AJ:0;ASJ:0;CEU:0;FIN:0;GBR:1;IBS:0;TSI:0;};SAS:9{BEB:2;GIH:0;ITU:3;PJL:2;STU:2;};	.:0;AFR:9;EUR:7;EAS:9;SAS:8;AMR:3;
DMD	(AAG)23	AFR:8{ACB:1;ASW:0;ESN:1;GWD:3;LWK:0;MSL:0;YRI:3;};AMR:4{CLM:2;MXL:0;PEL:1;PUR:1;};EAS:8{CDX:2;CHB:0;CHS:6;JPT:0;KHV:0;};EUR:5{AJ:0;ASJ:0;CEU:2;FIN:0;GBR:2;IBS:0;TSI:1;};SAS:4{BEB:2;GIH:0;ITU:0;PJL:1;STU:1;};	.:0;AFR:7;EUR:7;EAS:8;SAS:4;AMR:3;
DMD	(AAG)24	AFR:2{.:1;ACB:0;ASW:0;ESN:0;GWD:1;LWK:0;MSL:0;YRI:0;};AMR:3{CLM:0;MXL:0;PEL:2;PUR:1;};EAS:6{CDX:1;CHB:0;CHS:2;JPT:0;KHV:3;};EUR:1{AJ:0;ASJ:0;CEU:0;FIN:0;GBR:0;IBS:1;TSI:0;};SAS:0{BEB:0;GIH:0;ITU:0;PJL:0;STU:0;};	.:0;AFR:1;EUR:4;EAS:5;SAS:0;AMR:2;
DMD	(AAG)25	AFR:2{ACB:0;ASW:0;ESN:0;GWD:0;LWK:1;MSL:0;YRI:1;};AMR:6{CLM:1;MXL:0;PEL:1;PUR:4;};EAS:1{CDX:0;CHB:0;CHS:1;JPT:0;KHV:0;};EUR:3{AJ:0;ASJ:0;CEU:0;FIN:1;GBR:0;IBS:1;TSI:1;};SAS:3{BEB:1;GIH:0;ITU:1;PJL:1;STU:0;};	.:0;AFR:2;EUR:5;EAS:1;SAS:3;AMR:4;
DMD	(AAG)26	AFR:2{.:1;ACB:0;ASW:1;ESN:0;GWD:0;LWK:0;MSL:0;YRI:0;};AMR:4{CLM:0;MXL:0;PEL:2;PUR:2;};EAS:2{CDX:0;CHB:0;CHS:1;JPT:0;KHV:1;};EUR:1{AJ:0;ASJ:0;CEU:0;FIN:0;GBR:1;IBS:0;TSI:0;};SAS:2{BEB:0;GIH:0;ITU:1;PJL:0;STU:1;};	.:0;AFR:2;EUR:3;EAS:2;SAS:2;AMR:2;
DMD	(AAG)27	AFR:1{ACB:0;ASW:0;ESN:0;GWD:0;LWK:1;MSL:0;YRI:0;};AMR:3{CLM:0;MXL:0;PEL:2;PUR:1;};EAS:4{CDX:1;CHB:0;CHS:1;JPT:0;KHV:2;};EUR:1{AJ:0;ASJ:0;CEU:0;FIN:0;GBR:1;IBS:0;TSI:0;};SAS:2{BEB:0;GIH:1;ITU:0;PJL:1;STU:0;};	.:0;AFR:2;EUR:3;EAS:4;SAS:1;AMR:1;
DMD	(AAG)28	AFR:1{ACB:0;ASW:0;ESN:1;GWD:0;LWK:0;MSL:0;YRI:0;};AMR:2{CLM:0;MXL:0;PEL:2;PUR:0;};EAS:0{CDX:0;CHB:0;CHS:0;JPT:0;KHV:0;};EUR:0{AJ:0;ASJ:0;CEU:0;FIN:0;GBR:0;IBS:0;TSI:0;};SAS:0{BEB:0;GIH:0;ITU:0;PJL:0;STU:0;};	.:0;AFR:1;EUR:0;EAS:0;SAS:0;AMR:2;
DMD	(AAG)29	AFR:1{ACB:1;ASW:0;ESN:0;GWD:0;LWK:0;MSL:0;YRI:0;};AMR:2{CLM:0;MXL:0;PEL:2;PUR:0;};EAS:0{CDX:0;CHB:0;CHS:0;JPT:0;KHV:0;};EUR:0{AJ:0;ASJ:0;CEU:0;FIN:0;GBR:0;IBS:0;TSI:0;};SAS:0{BEB:0;GIH:0;ITU:0;PJL:0;STU:0;};	.:0;AFR:1;EUR:0;EAS:0;SAS:0;AMR:2;
DMD	(AAG)30	AFR:0{ACB:0;ASW:0;ESN:0;GWD:0;LWK:0;MSL:0;YRI:0;};AMR:0{CLM:0;MXL:0;PEL:0;PUR:0;};EAS:2{CDX:0;CHB:0;CHS:1;JPT:0;KHV:1;};EUR:0{AJ:0;ASJ:0;CEU:0;FIN:0;GBR:0;IBS:0;TSI:0;};SAS:0{BEB:0;GIH:0;ITU:0;PJL:0;STU:0;};	.:0;AFR:0;EUR:0;EAS:2;SAS:0;AMR:0;
DMD	(AAG)32	AFR:0{ACB:0;ASW:0;ESN:0;GWD:0;LWK:0;MSL:0;YRI:0;};AMR:0{CLM:0;MXL:0;PEL:0;PUR:0;};EAS:0{CDX:0;CHB:0;CHS:0;JPT:0;KHV:0;};EUR:0{AJ:0;ASJ:0;CEU:0;FIN:0;GBR:0;IBS:0;TSI:0;};SAS:1{BEB:0;GIH:0;ITU:0;PJL:0;STU:1;};	.:0;AFR:0;EUR:0;EAS:0;SAS:1;AMR:0;
DMD	(AAG)34	AFR:0{ACB:0;ASW:0;ESN:0;GWD:0;LWK:0;MSL:0;YRI:0;};AMR:0{CLM:0;MXL:0;PEL:0;PUR:0;};EAS:1{CDX:0;CHB:0;CHS:0;JPT:0;KHV:1;};EUR:0{AJ:0;ASJ:0;CEU:0;FIN:0;GBR:0;IBS:0;TSI:0;};SAS:0{BEB:0;GIH:0;ITU:0;PJL:0;STU:0;};	.:0;AFR:0;EUR:0;EAS:1;SAS:0;AMR:0;
DMD	(AAG)50-AGG-AAG-AGG-AAG-AGG-(AAG)5-(A)2-(AAG)18	AFR:1{ACB:0;ASW:0;ESN:0;GWD:0;LWK:0;MSL:1;YRI:0;};AMR:0{CLM:0;MXL:0;PEL:0;PUR:0;};EAS:0{CDX:0;CHB:0;CHS:0;JPT:0;KHV:0;};EUR:0{AJ:0;ASJ:0;CEU:0;FIN:0;GBR:0;IBS:0;TSI:0;};SAS:0{BEB:0;GIH:0;ITU:0;PJL:0;STU:0;};	.:0;AFR:1;EUR:0;EAS:0;SAS:0;AMR:0;
DMD	(AAG)57-A-(AAG)2-G-(AAG)10	AFR:1{ACB:0;ASW:0;ESN:1;GWD:0;LWK:0;MSL:0;YRI:0;};AMR:0{CLM:0;MXL:0;PEL:0;PUR:0;};EAS:0{CDX:0;CHB:0;CHS:0;JPT:0;KHV:0;};EUR:0{AJ:0;ASJ:0;CEU:0;FIN:0;GBR:0;IBS:0;TSI:0;};SAS:0{BEB:0;GIH:0;ITU:0;PJL:0;STU:0;};	.:0;AFR:1;EUR:0;EAS:0;SAS:0;AMR:0;
DMD	(AAG)60	AFR:1{ACB:0;ASW:0;ESN:0;GWD:1;LWK:0;MSL:0;YRI:0;};AMR:0{CLM:0;MXL:0;PEL:0;PUR:0;};EAS:0{CDX:0;CHB:0;CHS:0;JPT:0;KHV:0;};EUR:0{AJ:0;ASJ:0;CEU:0;FIN:0;GBR:0;IBS:0;TSI:0;};SAS:0{BEB:0;GIH:0;ITU:0;PJL:0;STU:0;};	.:0;AFR:1;EUR:0;EAS:0;SAS:0;AMR:0;
DMD	(AAG)61-G-(AAG)18	AFR:1{ACB:0;ASW:0;ESN:0;GWD:0;LWK:0;MSL:1;YRI:0;};AMR:0{CLM:0;MXL:0;PEL:0;PUR:0;};EAS:0{CDX:0;CHB:0;CHS:0;JPT:0;KHV:0;};EUR:0{AJ:0;ASJ:0;CEU:0;FIN:0;GBR:0;IBS:0;TSI:0;};SAS:0{BEB:0;GIH:0;ITU:0;PJL:0;STU:0;};	.:0;AFR:1;EUR:0;EAS:0;SAS:0;AMR:0;
DMD	(AAG)64-(A)3-CAG-TTC-GTT-ATT-GCA-G-(AAG)23	AFR:1{ACB:0;ASW:0;ESN:1;GWD:0;LWK:0;MSL:0;YRI:0;};AMR:0{CLM:0;MXL:0;PEL:0;PUR:0;};EAS:0{CDX:0;CHB:0;CHS:0;JPT:0;KHV:0;};EUR:0{AJ:0;ASJ:0;CEU:0;FIN:0;GBR:0;IBS:0;TSI:0;};SAS:0{BEB:0;GIH:0;ITU:0;PJL:0;STU:0;};	.:0;AFR:1;EUR:0;EAS:0;SAS:0;AMR:0;
DMD	(AAG)68-A-(AAG)13	AFR:1{ACB:0;ASW:0;ESN:0;GWD:1;LWK:0;MSL:0;YRI:0;};AMR:0{CLM:0;MXL:0;PEL:0;PUR:0;};EAS:0{CDX:0;CHB:0;CHS:0;JPT:0;KHV:0;};EUR:0{AJ:0;ASJ:0;CEU:0;FIN:0;GBR:0;IBS:0;TSI:0;};SAS:0{BEB:0;GIH:0;ITU:0;PJL:0;STU:0;};	.:0;AFR:1;EUR:0;EAS:0;SAS:0;AMR:0;
DMD	(AAG)69-(GAG)2-G-(AAG)2-A-(AAG)5	AFR:1{ACB:0;ASW:0;ESN:0;GWD:0;LWK:0;MSL:0;YRI:1;};AMR:0{CLM:0;MXL:0;PEL:0;PUR:0;};EAS:0{CDX:0;CHB:0;CHS:0;JPT:0;KHV:0;};EUR:0{AJ:0;ASJ:0;CEU:0;FIN:0;GBR:0;IBS:0;TSI:0;};SAS:0{BEB:0;GIH:0;ITU:0;PJL:0;STU:0;};	.:0;AFR:1;EUR:0;EAS:0;SAS:0;AMR:0;
DMD	(AAG)69-A-(AAG)3	AFR:1{ACB:0;ASW:0;ESN:0;GWD:0;LWK:0;MSL:0;YRI:1;};AMR:0{CLM:0;MXL:0;PEL:0;PUR:0;};EAS:0{CDX:0;CHB:0;CHS:0;JPT:0;KHV:0;};EUR:0{AJ:0;ASJ:0;CEU:0;FIN:0;GBR:0;IBS:0;TSI:0;};SAS:0{BEB:0;GIH:0;ITU:0;PJL:0;STU:0;};	.:0;AFR:1;EUR:0;EAS:0;SAS:0;AMR:0;
DMD	(AAG)71-AG-(AAG)23	AFR:1{ACB:0;ASW:0;ESN:0;GWD:1;LWK:0;MSL:0;YRI:0;};AMR:0{CLM:0;MXL:0;PEL:0;PUR:0;};EAS:0{CDX:0;CHB:0;CHS:0;JPT:0;KHV:0;};EUR:0{AJ:0;ASJ:0;CEU:0;FIN:0;GBR:0;IBS:0;TSI:0;};SAS:0{BEB:0;GIH:0;ITU:0;PJL:0;STU:0;};	.:0;AFR:1;EUR:0;EAS:0;SAS:0;AMR:0;
DMD	(AAG)710	AFR:0{ACB:0;ASW:0;ESN:0;GWD:0;LWK:0;MSL:0;YRI:0;};AMR:0{CLM:0;MXL:0;PEL:0;PUR:0;};EAS:0{CDX:0;CHB:0;CHS:0;JPT:0;KHV:0;};EUR:1{AJ:0;ASJ:0;CEU:0;FIN:0;GBR:1;IBS:0;TSI:0;};SAS:0{BEB:0;GIH:0;ITU:0;PJL:0;STU:0;};	.:0;AFR:0;EUR:1;EAS:0;SAS:0;AMR:0;
DMD	(AAG)74-AG-(AAG)2-AG-(AAG)58-(A)2-(AAG)6-G-(AAG)2-A-(AAG)7	AFR:1{ACB:0;ASW:0;ESN:0;GWD:0;LWK:0;MSL:0;YRI:1;};AMR:0{CLM:0;MXL:0;PEL:0;PUR:0;};EAS:0{CDX:0;CHB:0;CHS:0;JPT:0;KHV:0;};EUR:0{AJ:0;ASJ:0;CEU:0;FIN:0;GBR:0;IBS:0;TSI:0;};SAS:0{BEB:0;GIH:0;ITU:0;PJL:0;STU:0;};	.:0;AFR:1;EUR:0;EAS:0;SAS:0;AMR:0;
DMD	(AAG)75-AGG-(A)2-(AAG)26	AFR:1{ACB:0;ASW:0;ESN:0;GWD:1;LWK:0;MSL:0;YRI:0;};AMR:0{CLM:0;MXL:0;PEL:0;PUR:0;};EAS:0{CDX:0;CHB:0;CHS:0;JPT:0;KHV:0;};EUR:0{AJ:0;ASJ:0;CEU:0;FIN:0;GBR:0;IBS:0;TSI:0;};SAS:0{BEB:0;GIH:0;ITU:0;PJL:0;STU:0;};	.:0;AFR:1;EUR:0;EAS:0;SAS:0;AMR:0;
DMD	(AAG)76-G-(AAG)2-G-(AAG)3-G-(AAG)2-A-(AAG)5	AFR:1{ACB:0;ASW:0;ESN:0;GWD:0;LWK:1;MSL:0;YRI:0;};AMR:0{CLM:0;MXL:0;PEL:0;PUR:0;};EAS:0{CDX:0;CHB:0;CHS:0;JPT:0;KHV:0;};EUR:0{AJ:0;ASJ:0;CEU:0;FIN:0;GBR:0;IBS:0;TSI:0;};SAS:0{BEB:0;GIH:0;ITU:0;PJL:0;STU:0;};	.:0;AFR:1;EUR:0;EAS:0;SAS:0;AMR:0;
DMD	(AAG)77-G-(AAG)2-A-(AAG)5	AFR:1{ACB:0;ASW:0;ESN:0;GWD:1;LWK:0;MSL:0;YRI:0;};AMR:0{CLM:0;MXL:0;PEL:0;PUR:0;};EAS:0{CDX:0;CHB:0;CHS:0;JPT:0;KHV:0;};EUR:0{AJ:0;ASJ:0;CEU:0;FIN:0;GBR:0;IBS:0;TSI:0;};SAS:0{BEB:0;GIH:0;ITU:0;PJL:0;STU:0;};	.:0;AFR:1;EUR:0;EAS:0;SAS:0;AMR:0;
DMD	(AAG)78-AG-AAG-A-(AAG)5	AFR:1{ACB:0;ASW:0;ESN:0;GWD:0;LWK:0;MSL:0;YRI:1;};AMR:0{CLM:0;MXL:0;PEL:0;PUR:0;};EAS:0{CDX:0;CHB:0;CHS:0;JPT:0;KHV:0;};EUR:0{AJ:0;ASJ:0;CEU:0;FIN:0;GBR:0;IBS:0;TSI:0;};SAS:0{BEB:0;GIH:0;ITU:0;PJL:0;STU:0;};	.:0;AFR:1;EUR:0;EAS:0;SAS:0;AMR:0;
DMD	(AAG)8	AFR:1{ACB:0;ASW:1;ESN:0;GWD:0;LWK:0;MSL:0;YRI:0;};AMR:0{CLM:0;MXL:0;PEL:0;PUR:0;};EAS:0{CDX:0;CHB:0;CHS:0;JPT:0;KHV:0;};EUR:0{AJ:0;ASJ:0;CEU:0;FIN:0;GBR:0;IBS:0;TSI:0;};SAS:0{BEB:0;GIH:0;ITU:0;PJL:0;STU:0;};	.:0;AFR:1;EUR:0;EAS:0;SAS:0;AMR:0;
DMD	(AAG)80-(A)2-(AAG)33	AFR:1{ACB:1;ASW:0;ESN:0;GWD:0;LWK:0;MSL:0;YRI:0;};AMR:0{CLM:0;MXL:0;PEL:0;PUR:0;};EAS:0{CDX:0;CHB:0;CHS:0;JPT:0;KHV:0;};EUR:0{AJ:0;ASJ:0;CEU:0;FIN:0;GBR:0;IBS:0;TSI:0;};SAS:0{BEB:0;GIH:0;ITU:0;PJL:0;STU:0;};	.:0;AFR:1;EUR:0;EAS:0;SAS:0;AMR:0;
DMD	(AAG)84	AFR:1{ACB:0;ASW:0;ESN:0;GWD:1;LWK:0;MSL:0;YRI:0;};AMR:0{CLM:0;MXL:0;PEL:0;PUR:0;};EAS:0{CDX:0;CHB:0;CHS:0;JPT:0;KHV:0;};EUR:0{AJ:0;ASJ:0;CEU:0;FIN:0;GBR:0;IBS:0;TSI:0;};SAS:0{BEB:0;GIH:0;ITU:0;PJL:0;STU:0;};	.:0;AFR:1;EUR:0;EAS:0;SAS:0;AMR:0;
DMD	(AAG)85	AFR:1{ACB:1;ASW:0;ESN:0;GWD:0;LWK:0;MSL:0;YRI:0;};AMR:0{CLM:0;MXL:0;PEL:0;PUR:0;};EAS:0{CDX:0;CHB:0;CHS:0;JPT:0;KHV:0;};EUR:0{AJ:0;ASJ:0;CEU:0;FIN:0;GBR:0;IBS:0;TSI:0;};SAS:0{BEB:0;GIH:0;ITU:0;PJL:0;STU:0;};	.:0;AFR:1;EUR:0;EAS:0;SAS:0;AMR:0;
DMD	(AAG)87-(A)2-(AAG)15	AFR:1{ACB:0;ASW:0;ESN:1;GWD:0;LWK:0;MSL:0;YRI:0;};AMR:0{CLM:0;MXL:0;PEL:0;PUR:0;};EAS:0{CDX:0;CHB:0;CHS:0;JPT:0;KHV:0;};EUR:0{AJ:0;ASJ:0;CEU:0;FIN:0;GBR:0;IBS:0;TSI:0;};SAS:0{BEB:0;GIH:0;ITU:0;PJL:0;STU:0;};	.:0;AFR:1;EUR:0;EAS:0;SAS:0;AMR:0;
DMD	(AAG)89-A-(AAG)5-A-(AAG)2-A-(AAG)2-A-(AAG)5	AFR:1{ACB:0;ASW:0;ESN:0;GWD:0;LWK:0;MSL:0;YRI:1;};AMR:0{CLM:0;MXL:0;PEL:0;PUR:0;};EAS:0{CDX:0;CHB:0;CHS:0;JPT:0;KHV:0;};EUR:0{AJ:0;ASJ:0;CEU:0;FIN:0;GBR:0;IBS:0;TSI:0;};SAS:0{BEB:0;GIH:0;ITU:0;PJL:0;STU:0;};	.:0;AFR:1;EUR:0;EAS:0;SAS:0;AMR:0;
DMD	(AAG)89-A-(AAG)7	AFR:1{ACB:0;ASW:0;ESN:0;GWD:0;LWK:0;MSL:0;YRI:1;};AMR:0{CLM:0;MXL:0;PEL:0;PUR:0;};EAS:0{CDX:0;CHB:0;CHS:0;JPT:0;KHV:0;};EUR:0{AJ:0;ASJ:0;CEU:0;FIN:0;GBR:0;IBS:0;TSI:0;};SAS:0{BEB:0;GIH:0;ITU:0;PJL:0;STU:0;};	.:0;AFR:1;EUR:0;EAS:0;SAS:0;AMR:0;
DMD	(AAG)90-G-(AAG)2-G-(AAG)2-A-(AAG)5	AFR:1{ACB:0;ASW:0;ESN:0;GWD:0;LWK:0;MSL:1;YRI:0;};AMR:0{CLM:0;MXL:0;PEL:0;PUR:0;};EAS:0{CDX:0;CHB:0;CHS:0;JPT:0;KHV:0;};EUR:0{AJ:0;ASJ:0;CEU:0;FIN:0;GBR:0;IBS:0;TSI:0;};SAS:0{BEB:0;GIH:0;ITU:0;PJL:0;STU:0;};	.:0;AFR:1;EUR:0;EAS:0;SAS:0;AMR:0;
DMD	(AAG)92	AFR:1{.:1;ACB:0;ASW:0;ESN:0;GWD:0;LWK:0;MSL:0;YRI:0;};AMR:0{CLM:0;MXL:0;PEL:0;PUR:0;};EAS:0{CDX:0;CHB:0;CHS:0;JPT:0;KHV:0;};EUR:0{AJ:0;ASJ:0;CEU:0;FIN:0;GBR:0;IBS:0;TSI:0;};SAS:0{BEB:0;GIH:0;ITU:0;PJL:0;STU:0;};	.:0;AFR:1;EUR:0;EAS:0;SAS:0;AMR:0;
DMD	(AAG)93-AG-(AAG)254	AFR:0{ACB:0;ASW:0;ESN:0;GWD:0;LWK:0;MSL:0;YRI:0;};AMR:0{CLM:0;MXL:0;PEL:0;PUR:0;};EAS:0{CDX:0;CHB:0;CHS:0;JPT:0;KHV:0;};EUR:0{AJ:0;ASJ:0;CEU:0;FIN:0;GBR:0;IBS:0;TSI:0;};SAS:1{BEB:0;GIH:0;ITU:1;PJL:0;STU:0;};	.:0;AFR:0;EUR:0;EAS:0;SAS:1;AMR:0;
DMD	(AAG)98-A-(AAG)9	AFR:0{ACB:0;ASW:0;ESN:0;GWD:0;LWK:0;MSL:0;YRI:0;};AMR:0{CLM:0;MXL:0;PEL:0;PUR:0;};EAS:1{CDX:0;CHB:0;CHS:0;JPT:1;KHV:0;};EUR:0{AJ:0;ASJ:0;CEU:0;FIN:0;GBR:0;IBS:0;TSI:0;};SAS:0{BEB:0;GIH:0;ITU:0;PJL:0;STU:0;};	.:0;AFR:0;EUR:0;EAS:0;SAS:1;AMR:0;
DMD	AAG-AG-(AAG)74	AFR:1{ACB:0;ASW:0;ESN:1;GWD:0;LWK:0;MSL:0;YRI:0;};AMR:0{CLM:0;MXL:0;PEL:0;PUR:0;};EAS:0{CDX:0;CHB:0;CHS:0;JPT:0;KHV:0;};EUR:0{AJ:0;ASJ:0;CEU:0;FIN:0;GBR:0;IBS:0;TSI:0;};SAS:0{BEB:0;GIH:0;ITU:0;PJL:0;STU:0;};	.:0;AFR:1;EUR:0;EAS:0;SAS:0;AMR:0;
DMPK	(CTG)10	AFR:14{ACB:5;ASW:0;ESN:1;GWD:1;LWK:1;MSL:1;YRI:5;};AMR:22{CLM:8;MXL:1;PEL:6;PUR:7;};EAS:10{CDX:2;CHB:2;CHS:2;JPT:1;KHV:3;};EUR:6{AJ:0;ASJ:2;CEU:1;FIN:0;GBR:1;IBS:2;TSI:0;};SAS:29{BEB:5;GIH:2;ITU:6;PJL:12;STU:4;};	.:0;AFR:14;EUR:15;EAS:6;SAS:31;AMR:15;
DMPK	(CTG)11	AFR:38{.:2;ACB:5;ASW:1;ESN:4;GWD:10;LWK:8;MSL:5;YRI:3;};AMR:9{CLM:3;MXL:1;PEL:2;PUR:3;};EAS:27{CDX:7;CHB:1;CHS:12;JPT:1;KHV:6;};EUR:5{AJ:0;ASJ:0;CEU:0;FIN:1;GBR:3;IBS:0;TSI:1;};SAS:13{BEB:2;GIH:0;ITU:3;PJL:5;STU:3;};	.:0;AFR:31;EUR:15;EAS:25;SAS:18;AMR:3;
DMPK	(CTG)12	AFR:22{.:1;ACB:3;ASW:1;ESN:5;GWD:4;LWK:3;MSL:4;YRI:1;};AMR:34{CLM:8;MXL:0;PEL:19;PUR:7;};EAS:12{CDX:2;CHB:0;CHS:8;JPT:2;KHV:0;};EUR:5{AJ:0;ASJ:0;CEU:1;FIN:2;GBR:2;IBS:0;TSI:0;};SAS:14{BEB:0;GIH:0;ITU:7;PJL:1;STU:6;};	.:0;AFR:23;EUR:16;EAS:6;SAS:20;AMR:21;
DMPK	(CTG)13	AFR:14{ACB:2;ASW:0;ESN:2;GWD:3;LWK:0;MSL:3;YRI:4;};AMR:3{CLM:1;MXL:0;PEL:0;PUR:2;};EAS:7{CDX:4;CHB:0;CHS:1;JPT:1;KHV:1;};EUR:4{AJ:0;ASJ:0;CEU:0;FIN:1;GBR:2;IBS:1;TSI:0;};SAS:5{BEB:1;GIH:0;ITU:0;PJL:4;STU:0;};	.:0;AFR:13;EUR:11;EAS:7;SAS:1;AMR:1;
DMPK	(CTG)14	AFR:1{ACB:1;ASW:0;ESN:0;GWD:0;LWK:0;MSL:0;YRI:0;};AMR:0{CLM:0;MXL:0;PEL:0;PUR:0;};EAS:5{CDX:0;CHB:2;CHS:2;JPT:1;KHV:0;};EUR:1{AJ:0;ASJ:0;CEU:0;FIN:0;GBR:0;IBS:1;TSI:0;};SAS:0{BEB:0;GIH:0;ITU:0;PJL:0;STU:0;};	.:0;AFR:1;EUR:1;EAS:3;SAS:2;AMR:0;
DMPK	(CTG)15	AFR:0{ACB:0;ASW:0;ESN:0;GWD:0;LWK:0;MSL:0;YRI:0;};AMR:0{CLM:0;MXL:0;PEL:0;PUR:0;};EAS:5{CDX:0;CHB:0;CHS:2;JPT:0;KHV:3;};EUR:0{AJ:0;ASJ:0;CEU:0;FIN:0;GBR:0;IBS:0;TSI:0;};SAS:4{BEB:0;GIH:0;ITU:1;PJL:2;STU:1;};	.:0;AFR:0;EUR:0;EAS:5;SAS:4;AMR:0;
DMPK	(CTG)16	AFR:0{ACB:0;ASW:0;ESN:0;GWD:0;LWK:0;MSL:0;YRI:0;};AMR:1{CLM:1;MXL:0;PEL:0;PUR:0;};EAS:1{CDX:1;CHB:0;CHS:0;JPT:0;KHV:0;};EUR:1{AJ:0;ASJ:0;CEU:1;FIN:0;GBR:0;IBS:0;TSI:0;};SAS:2{BEB:0;GIH:0;ITU:0;PJL:2;STU:0;};	.:0;AFR:0;EUR:3;EAS:1;SAS:1;AMR:0;
DMPK	(CTG)18	AFR:0{ACB:0;ASW:0;ESN:0;GWD:0;LWK:0;MSL:0;YRI:0;};AMR:0{CLM:0;MXL:0;PEL:0;PUR:0;};EAS:0{CDX:0;CHB:0;CHS:0;JPT:0;KHV:0;};EUR:0{AJ:0;ASJ:0;CEU:0;FIN:0;GBR:0;IBS:0;TSI:0;};SAS:2{BEB:1;GIH:0;ITU:0;PJL:1;STU:0;};	.:0;AFR:0;EUR:0;EAS:0;SAS:2;AMR:0;
DMPK	(CTG)19	AFR:0{ACB:0;ASW:0;ESN:0;GWD:0;LWK:0;MSL:0;YRI:0;};AMR:1{CLM:1;MXL:0;PEL:0;PUR:0;};EAS:0{CDX:0;CHB:0;CHS:0;JPT:0;KHV:0;};EUR:3{AJ:0;ASJ:0;CEU:0;FIN:0;GBR:1;IBS:1;TSI:1;};SAS:0{BEB:0;GIH:0;ITU:0;PJL:0;STU:0;};	.:0;AFR:0;EUR:4;EAS:0;SAS:0;AMR:0;
DMPK	(CTG)20	AFR:0{ACB:0;ASW:0;ESN:0;GWD:0;LWK:0;MSL:0;YRI:0;};AMR:5{CLM:0;MXL:0;PEL:1;PUR:4;};EAS:0{CDX:0;CHB:0;CHS:0;JPT:0;KHV:0;};EUR:0{AJ:0;ASJ:0;CEU:0;FIN:0;GBR:0;IBS:0;TSI:0;};SAS:0{BEB:0;GIH:0;ITU:0;PJL:0;STU:0;};	.:0;AFR:0;EUR:4;EAS:0;SAS:0;AMR:1;
DMPK	(CTG)21	AFR:0{ACB:0;ASW:0;ESN:0;GWD:0;LWK:0;MSL:0;YRI:0;};AMR:2{CLM:1;MXL:0;PEL:1;PUR:0;};EAS:0{CDX:0;CHB:0;CHS:0;JPT:0;KHV:0;};EUR:1{AJ:0;ASJ:0;CEU:0;FIN:0;GBR:0;IBS:0;TSI:1;};SAS:1{BEB:0;GIH:0;ITU:0;PJL:0;STU:1;};	.:0;AFR:0;EUR:4;EAS:0;SAS:0;AMR:0;
DMPK	(CTG)24	AFR:0{ACB:0;ASW:0;ESN:0;GWD:0;LWK:0;MSL:0;YRI:0;};AMR:1{CLM:0;MXL:0;PEL:0;PUR:1;};EAS:0{CDX:0;CHB:0;CHS:0;JPT:0;KHV:0;};EUR:0{AJ:0;ASJ:0;CEU:0;FIN:0;GBR:0;IBS:0;TSI:0;};SAS:0{BEB:0;GIH:0;ITU:0;PJL:0;STU:0;};	.:0;AFR:0;EUR:1;EAS:0;SAS:0;AMR:0;
DMPK	(CTG)25	AFR:0{ACB:0;ASW:0;ESN:0;GWD:0;LWK:0;MSL:0;YRI:0;};AMR:0{CLM:0;MXL:0;PEL:0;PUR:0;};EAS:1{CDX:0;CHB:0;CHS:1;JPT:0;KHV:0;};EUR:0{AJ:0;ASJ:0;CEU:0;FIN:0;GBR:0;IBS:0;TSI:0;};SAS:0{BEB:0;GIH:0;ITU:0;PJL:0;STU:0;};	.:0;AFR:0;EUR:0;EAS:1;SAS:0;AMR:0;
DMPK	(CTG)27	AFR:0{ACB:0;ASW:0;ESN:0;GWD:0;LWK:0;MSL:0;YRI:0;};AMR:0{CLM:0;MXL:0;PEL:0;PUR:0;};EAS:0{CDX:0;CHB:0;CHS:0;JPT:0;KHV:0;};EUR:1{AJ:0;ASJ:0;CEU:0;FIN:0;GBR:0;IBS:1;TSI:0;};SAS:0{BEB:0;GIH:0;ITU:0;PJL:0;STU:0;};	.:0;AFR:0;EUR:1;EAS:0;SAS:0;AMR:0;
DMPK	(CTG)28	AFR:0{ACB:0;ASW:0;ESN:0;GWD:0;LWK:0;MSL:0;YRI:0;};AMR:0{CLM:0;MXL:0;PEL:0;PUR:0;};EAS:0{CDX:0;CHB:0;CHS:0;JPT:0;KHV:0;};EUR:1{AJ:0;ASJ:0;CEU:0;FIN:0;GBR:1;IBS:0;TSI:0;};SAS:1{BEB:0;GIH:0;ITU:0;PJL:1;STU:0;};	.:0;AFR:0;EUR:1;EAS:0;SAS:1;AMR:0;
DMPK	(CTG)35	AFR:0{ACB:0;ASW:0;ESN:0;GWD:0;LWK:0;MSL:0;YRI:0;};AMR:0{CLM:0;MXL:0;PEL:0;PUR:0;};EAS:1{CDX:0;CHB:0;CHS:0;JPT:0;KHV:1;};EUR:0{AJ:0;ASJ:0;CEU:0;FIN:0;GBR:0;IBS:0;TSI:0;};SAS:0{BEB:0;GIH:0;ITU:0;PJL:0;STU:0;};	.:0;AFR:0;EUR:0;EAS:1;SAS:0;AMR:0;
DMPK	(CTG)4	AFR:59{.:1;ACB:7;ASW:3;ESN:16;GWD:9;LWK:5;MSL:7;YRI:11;};AMR:27{CLM:8;MXL:0;PEL:5;PUR:14;};EAS:39{CDX:8;CHB:1;CHS:15;JPT:0;KHV:15;};EUR:17{AJ:0;ASJ:0;CEU:1;FIN:4;GBR:9;IBS:1;TSI:2;};SAS:22{BEB:5;GIH:1;ITU:6;PJL:7;STU:3;};	.:0;AFR:57;EUR:47;EAS:37;SAS:19;AMR:3;
DMPK	(CTG)5	AFR:2{ACB:0;ASW:0;ESN:1;GWD:0;LWK:0;MSL:1;YRI:0;};AMR:0{CLM:0;MXL:0;PEL:0;PUR:0;};EAS:0{CDX:0;CHB:0;CHS:0;JPT:0;KHV:0;};EUR:0{AJ:0;ASJ:0;CEU:0;FIN:0;GBR:0;IBS:0;TSI:0;};SAS:0{BEB:0;GIH:0;ITU:0;PJL:0;STU:0;};	.:0;AFR:2;EUR:0;EAS:0;SAS:0;AMR:0;
DMPK	(CTG)6	AFR:2{ACB:1;ASW:0;ESN:0;GWD:0;LWK:0;MSL:0;YRI:1;};AMR:0{CLM:0;MXL:0;PEL:0;PUR:0;};EAS:0{CDX:0;CHB:0;CHS:0;JPT:0;KHV:0;};EUR:0{AJ:0;ASJ:0;CEU:0;FIN:0;GBR:0;IBS:0;TSI:0;};SAS:0{BEB:0;GIH:0;ITU:0;PJL:0;STU:0;};	.:0;AFR:2;EUR:0;EAS:0;SAS:0;AMR:0;
DMPK	(CTG)7	AFR:3{ACB:1;ASW:0;ESN:2;GWD:0;LWK:0;MSL:0;YRI:0;};AMR:0{CLM:0;MXL:0;PEL:0;PUR:0;};EAS:0{CDX:0;CHB:0;CHS:0;JPT:0;KHV:0;};EUR:1{AJ:0;ASJ:0;CEU:0;FIN:0;GBR:0;IBS:1;TSI:0;};SAS:1{BEB:0;GIH:0;ITU:0;PJL:1;STU:0;};	.:0;AFR:3;EUR:1;EAS:0;SAS:1;AMR:0;
DMPK	(CTG)8	AFR:0{ACB:0;ASW:0;ESN:0;GWD:0;LWK:0;MSL:0;YRI:0;};AMR:0{CLM:0;MXL:0;PEL:0;PUR:0;};EAS:1{CDX:0;CHB:0;CHS:0;JPT:0;KHV:1;};EUR:0{AJ:0;ASJ:0;CEU:0;FIN:0;GBR:0;IBS:0;TSI:0;};SAS:5{BEB:2;GIH:0;ITU:1;PJL:0;STU:2;};	.:0;AFR:0;EUR:0;EAS:1;SAS:5;AMR:0;
DMPK	(CTG)9	AFR:15{ACB:2;ASW:1;ESN:3;GWD:3;LWK:0;MSL:3;YRI:3;};AMR:5{CLM:3;MXL:0;PEL:0;PUR:2;};EAS:0{CDX:0;CHB:0;CHS:0;JPT:0;KHV:0;};EUR:1{AJ:0;ASJ:0;CEU:0;FIN:0;GBR:0;IBS:0;TSI:1;};SAS:0{BEB:0;GIH:0;ITU:0;PJL:0;STU:0;};	.:0;AFR:15;EUR:3;EAS:1;SAS:0;AMR:2;
EIF4A3	CGCGCCGCT-(GCCGACCTCGCTGTGCCGCT)2-GCCG	AFR:2{ACB:0;ASW:0;ESN:1;GWD:0;LWK:0;MSL:0;YRI:1;};AMR:0{CLM:0;MXL:0;PEL:0;PUR:0;};EAS:0{CDX:0;CHB:0;CHS:0;JPT:0;KHV:0;};EUR:0{AJ:0;ASJ:0;CEU:0;FIN:0;GBR:0;IBS:0;TSI:0;};SAS:0{BEB:0;GIH:0;ITU:0;PJL:0;STU:0;};	.:0;AFR:2;EUR:0;EAS:0;SAS:0;AMR:0;
EIF4A3	CGCGCCGCT-(GCCGACCTCGCTGTGCCGCT)3-GCCG	AFR:1{ACB:1;ASW:0;ESN:0;GWD:0;LWK:0;MSL:0;YRI:0;};AMR:0{CLM:0;MXL:0;PEL:0;PUR:0;};EAS:0{CDX:0;CHB:0;CHS:0;JPT:0;KHV:0;};EUR:0{AJ:0;ASJ:0;CEU:0;FIN:0;GBR:0;IBS:0;TSI:0;};SAS:0{BEB:0;GIH:0;ITU:0;PJL:0;STU:0;};	.:0;AFR:1;EUR:0;EAS:0;SAS:0;AMR:0;
EIF4A3	CGCGCCGCTGCCGACCTCGC-TGCCGCT-(GCCGACCTCGCTGTGCCGCT)2-GCCGACCTCTCTGTGCCGCT-GCCG	AFR:5{ACB:1;ASW:0;ESN:0;GWD:2;LWK:0;MSL:2;YRI:0;};AMR:0{CLM:0;MXL:0;PEL:0;PUR:0;};EAS:0{CDX:0;CHB:0;CHS:0;JPT:0;KHV:0;};EUR:0{AJ:0;ASJ:0;CEU:0;FIN:0;GBR:0;IBS:0;TSI:0;};SAS:0{BEB:0;GIH:0;ITU:0;PJL:0;STU:0;};	.:0;AFR:4;EUR:1;EAS:0;SAS:0;AMR:0;
EIF4A3	CGCGCCGCTGCCGACCTCGC-TGCCGCT-(GCCGACCTCGCTGTGCCGCT)3-GCCG	AFR:7{ACB:1;ASW:0;ESN:0;GWD:2;LWK:1;MSL:2;YRI:1;};AMR:0{CLM:0;MXL:0;PEL:0;PUR:0;};EAS:0{CDX:0;CHB:0;CHS:0;JPT:0;KHV:0;};EUR:0{AJ:0;ASJ:0;CEU:0;FIN:0;GBR:0;IBS:0;TSI:0;};SAS:3{BEB:0;GIH:0;ITU:3;PJL:0;STU:0;};	.:0;AFR:7;EUR:0;EAS:0;SAS:3;AMR:0;
EIF4A3	CGCTGCCGACCTCGCTGCCG-CT-(GCCGACCTCGCTGTGCCGCT)3-GCCGACCTCGCTG	AFR:6{ACB:0;ASW:0;ESN:0;GWD:2;LWK:1;MSL:1;YRI:2;};AMR:1{CLM:0;MXL:0;PEL:0;PUR:1;};EAS:2{CDX:0;CHB:0;CHS:1;JPT:1;KHV:0;};EUR:1{AJ:0;ASJ:0;CEU:0;FIN:0;GBR:0;IBS:1;TSI:0;};SAS:1{BEB:0;GIH:0;ITU:0;PJL:1;STU:0;};	.:0;AFR:7;EUR:1;EAS:2;SAS:1;AMR:0;
EIF4A3	CGCTGCCGACGTCGCTGCCG-CT-GCCGACCTCGCTGTGCCGCT-GCCGACCTCGCTGCCGCT-GCCGACCTCGCTGTGCCGCT-(GCCGACCTCGCCGTGCCGCT)4-GCCGACCTCGC	AFR:1{ACB:0;ASW:0;ESN:0;GWD:0;LWK:1;MSL:0;YRI:0;};AMR:0{CLM:0;MXL:0;PEL:0;PUR:0;};EAS:0{CDX:0;CHB:0;CHS:0;JPT:0;KHV:0;};EUR:0{AJ:0;ASJ:0;CEU:0;FIN:0;GBR:0;IBS:0;TSI:0;};SAS:0{BEB:0;GIH:0;ITU:0;PJL:0;STU:0;};	.:0;AFR:1;EUR:0;EAS:0;SAS:0;AMR:0;
EIF4A3	CGCTGCCGACGTCGCTGCCG-CT-GCCGACCTCGCTGTGCCGCT-GCCGACCTCGCTGCCGCT-GCCGACCTCGCTGTGCCGCT-(GCCGACCTCGCCGTGCCGCT)5-GCCGACCTCGC	AFR:1{ACB:0;ASW:0;ESN:0;GWD:0;LWK:1;MSL:0;YRI:0;};AMR:0{CLM:0;MXL:0;PEL:0;PUR:0;};EAS:0{CDX:0;CHB:0;CHS:0;JPT:0;KHV:0;};EUR:0{AJ:0;ASJ:0;CEU:0;FIN:0;GBR:0;IBS:0;TSI:0;};SAS:0{BEB:0;GIH:0;ITU:0;PJL:0;STU:0;};	.:0;AFR:1;EUR:0;EAS:0;SAS:0;AMR:0;
EIF4A3	CGCTGCCGACGTCGCTGCCG-CT-GCCGACCTCGCTGTGCCGCT-GCCGACCTCGCTGCCGCTGC-(CGACCTCGCCGTGCCGCTGC)4-CGACCTCGC	AFR:1{ACB:0;ASW:1;ESN:0;GWD:0;LWK:0;MSL:0;YRI:0;};AMR:0{CLM:0;MXL:0;PEL:0;PUR:0;};EAS:0{CDX:0;CHB:0;CHS:0;JPT:0;KHV:0;};EUR:0{AJ:0;ASJ:0;CEU:0;FIN:0;GBR:0;IBS:0;TSI:0;};SAS:0{BEB:0;GIH:0;ITU:0;PJL:0;STU:0;};	.:0;AFR:1;EUR:0;EAS:0;SAS:0;AMR:0;
EIF4A3	CGCTGTGCCGCT-(GCCGACCTCGCTGTGCCGCT)3-G	AFR:3{ACB:1;ASW:0;ESN:2;GWD:0;LWK:0;MSL:0;YRI:0;};AMR:2{CLM:1;MXL:0;PEL:0;PUR:1;};EAS:0{CDX:0;CHB:0;CHS:0;JPT:0;KHV:0;};EUR:0{AJ:0;ASJ:0;CEU:0;FIN:0;GBR:0;IBS:0;TSI:0;};SAS:0{BEB:0;GIH:0;ITU:0;PJL:0;STU:0;};	.:0;AFR:4;EUR:1;EAS:0;SAS:0;AMR:0;
EIF4A3	GCCGACCTCGCTGCCGCT-(GCCGACCTCGCTGTGCCGCT)10-GCC	AFR:0{ACB:0;ASW:0;ESN:0;GWD:0;LWK:0;MSL:0;YRI:0;};AMR:0{CLM:0;MXL:0;PEL:0;PUR:0;};EAS:1{CDX:0;CHB:0;CHS:1;JPT:0;KHV:0;};EUR:0{AJ:0;ASJ:0;CEU:0;FIN:0;GBR:0;IBS:0;TSI:0;};SAS:0{BEB:0;GIH:0;ITU:0;PJL:0;STU:0;};	.:0;AFR:0;EUR:0;EAS:1;SAS:0;AMR:0;
EIF4A3	GCCGACCTCGCTGCCGCT-(GCCGACCTCGCTGTGCCGCT)2-GCCGACCTCGCCGTGCCGCT-GCCGACCTCGCTGTGCCGCT-GCC	AFR:1{ACB:0;ASW:0;ESN:0;GWD:0;LWK:1;MSL:0;YRI:0;};AMR:0{CLM:0;MXL:0;PEL:0;PUR:0;};EAS:0{CDX:0;CHB:0;CHS:0;JPT:0;KHV:0;};EUR:0{AJ:0;ASJ:0;CEU:0;FIN:0;GBR:0;IBS:0;TSI:0;};SAS:0{BEB:0;GIH:0;ITU:0;PJL:0;STU:0;};	.:0;AFR:0;EUR:0;EAS:0;SAS:0;AMR:0;
EIF4A3	GCCGACCTCGCTGCCGCT-(GCCGACCTCGCTGTGCCGCT)2-GCCGACCTCGCCTGTGCCGC-TGCC	AFR:0{ACB:0;ASW:0;ESN:0;GWD:0;LWK:0;MSL:0;YRI:0;};AMR:0{CLM:0;MXL:0;PEL:0;PUR:0;};EAS:0{CDX:0;CHB:0;CHS:0;JPT:0;KHV:0;};EUR:1{AJ:0;ASJ:0;CEU:0;FIN:0;GBR:1;IBS:0;TSI:0;};SAS:0{BEB:0;GIH:0;ITU:0;PJL:0;STU:0;};	.:0;AFR:0;EUR:1;EAS:0;SAS:0;AMR:0;
EIF4A3	GCCGACCTCGCTGCCGCT-(GCCGACCTCGCTGTGCCGCT)2-GCCGACCTCGCGTGCCGCT-(GCCGACCTCGCTGTGCCGCT)5-GCC	AFR:0{ACB:0;ASW:0;ESN:0;GWD:0;LWK:0;MSL:0;YRI:0;};AMR:1{CLM:1;MXL:0;PEL:0;PUR:0;};EAS:0{CDX:0;CHB:0;CHS:0;JPT:0;KHV:0;};EUR:0{AJ:0;ASJ:0;CEU:0;FIN:0;GBR:0;IBS:0;TSI:0;};SAS:0{BEB:0;GIH:0;ITU:0;PJL:0;STU:0;};	.:0;AFR:0;EUR:0;EAS:0;SAS:0;AMR:1;
EIF4A3	GCCGACCTCGCTGCCGCT-(GCCGACCTCGCTGTGCCGCT)3-GCC	AFR:9{.:1;ACB:1;ASW:1;ESN:2;GWD:0;LWK:0;MSL:0;YRI:4;};AMR:5{CLM:1;MXL:0;PEL:3;PUR:1;};EAS:2{CDX:0;CHB:0;CHS:1;JPT:0;KHV:1;};EUR:4{AJ:0;ASJ:0;CEU:0;FIN:0;GBR:3;IBS:1;TSI:0;};SAS:2{BEB:2;GIH:0;ITU:0;PJL:0;STU:0;};	.:0;AFR:5;EUR:7;EAS:5;SAS:2;AMR:3;
EIF4A3	GCCGACCTCGCTGCCGCT-(GCCGACCTCGCTGTGCCGCT)3-GCCGACCTCGCCGTGCCGCT-GCC	AFR:0{ACB:0;ASW:0;ESN:0;GWD:0;LWK:0;MSL:0;YRI:0;};AMR:0{CLM:0;MXL:0;PEL:0;PUR:0;};EAS:1{CDX:0;CHB:0;CHS:1;JPT:0;KHV:0;};EUR:0{AJ:0;ASJ:0;CEU:0;FIN:0;GBR:0;IBS:0;TSI:0;};SAS:0{BEB:0;GIH:0;ITU:0;PJL:0;STU:0;};	.:0;AFR:0;EUR:0;EAS:1;SAS:0;AMR:0;
EIF4A3	GCCGACCTCGCTGCCGCT-(GCCGACCTCGCTGTGCCGCT)3-GCCGAGCCTCGCTGTGCCGC-TGCC	AFR:0{ACB:0;ASW:0;ESN:0;GWD:0;LWK:0;MSL:0;YRI:0;};AMR:0{CLM:0;MXL:0;PEL:0;PUR:0;};EAS:1{CDX:1;CHB:0;CHS:0;JPT:0;KHV:0;};EUR:0{AJ:0;ASJ:0;CEU:0;FIN:0;GBR:0;IBS:0;TSI:0;};SAS:0{BEB:0;GIH:0;ITU:0;PJL:0;STU:0;};	.:0;AFR:0;EUR:0;EAS:1;SAS:0;AMR:0;
EIF4A3	GCCGACCTCGCTGCCGCT-(GCCGACCTCGCTGTGCCGCT)4-GCC	AFR:24{.:1;ACB:2;ASW:0;ESN:5;GWD:7;LWK:0;MSL:3;YRI:6;};AMR:25{CLM:8;MXL:0;PEL:7;PUR:10;};EAS:36{CDX:4;CHB:2;CHS:22;JPT:2;KHV:6;};EUR:14{AJ:0;ASJ:1;CEU:3;FIN:3;GBR:3;IBS:2;TSI:2;};SAS:35{BEB:3;GIH:2;ITU:5;PJL:15;STU:10;};	.:0;AFR:21;EUR:38;EAS:40;SAS:25;AMR:10;
EIF4A3	GCCGACCTCGCTGCCGCT-(GCCGACCTCGCTGTGCCGCT)4-GCCGACCTCGCCGTGCCGCT-GCC	AFR:0{ACB:0;ASW:0;ESN:0;GWD:0;LWK:0;MSL:0;YRI:0;};AMR:0{CLM:0;MXL:0;PEL:0;PUR:0;};EAS:1{CDX:0;CHB:0;CHS:1;JPT:0;KHV:0;};EUR:0{AJ:0;ASJ:0;CEU:0;FIN:0;GBR:0;IBS:0;TSI:0;};SAS:0{BEB:0;GIH:0;ITU:0;PJL:0;STU:0;};	.:0;AFR:0;EUR:0;EAS:1;SAS:0;AMR:0;
EIF4A3	GCCGACCTCGCTGCCGCT-(GCCGACCTCGCTGTGCCGCT)4-GCCGACCTCGCCGTGCCGCT-GCCGACCTCGCTGTGCCGCT-GCC	AFR:0{ACB:0;ASW:0;ESN:0;GWD:0;LWK:0;MSL:0;YRI:0;};AMR:1{CLM:0;MXL:0;PEL:1;PUR:0;};EAS:0{CDX:0;CHB:0;CHS:0;JPT:0;KHV:0;};EUR:0{AJ:0;ASJ:0;CEU:0;FIN:0;GBR:0;IBS:0;TSI:0;};SAS:0{BEB:0;GIH:0;ITU:0;PJL:0;STU:0;};	.:0;AFR:1;EUR:0;EAS:0;SAS:0;AMR:0;
EIF4A3	GCCGACCTCGCTGCCGCT-(GCCGACCTCGCTGTGCCGCT)4-GCCGACCTCGTTGTGCCGCT-GCC	AFR:0{ACB:0;ASW:0;ESN:0;GWD:0;LWK:0;MSL:0;YRI:0;};AMR:0{CLM:0;MXL:0;PEL:0;PUR:0;};EAS:0{CDX:0;CHB:0;CHS:0;JPT:0;KHV:0;};EUR:0{AJ:0;ASJ:0;CEU:0;FIN:0;GBR:0;IBS:0;TSI:0;};SAS:1{BEB:0;GIH:0;ITU:1;PJL:0;STU:0;};	.:0;AFR:0;EUR:0;EAS:0;SAS:1;AMR:0;
EIF4A3	GCCGACCTCGCTGCCGCT-(GCCGACCTCGCTGTGCCGCT)5-GCC	AFR:47{.:1;ACB:10;ASW:3;ESN:8;GWD:8;LWK:5;MSL:6;YRI:6;};AMR:21{CLM:5;MXL:2;PEL:2;PUR:12;};EAS:28{CDX:10;CHB:1;CHS:3;JPT:0;KHV:14;};EUR:12{AJ:0;ASJ:0;CEU:0;FIN:1;GBR:6;IBS:2;TSI:3;};SAS:36{BEB:7;GIH:1;ITU:12;PJL:9;STU:7;};	.:0;AFR:44;EUR:39;EAS:29;SAS:26;AMR:5;
EIF4A3	GCCGACCTCGCTGCCGCT-(GCCGACCTCGCTGTGCCGCT)6-GCC	AFR:24{ACB:4;ASW:0;ESN:4;GWD:4;LWK:4;MSL:4;YRI:4;};AMR:26{CLM:8;MXL:0;PEL:10;PUR:8;};EAS:9{CDX:1;CHB:1;CHS:3;JPT:0;KHV:4;};EUR:7{AJ:0;ASJ:0;CEU:1;FIN:1;GBR:4;IBS:0;TSI:1;};SAS:8{BEB:2;GIH:1;ITU:1;PJL:2;STU:2;};	.:0;AFR:24;EUR:15;EAS:10;SAS:7;AMR:18;
EIF4A3	GCCGACCTCGCTGCCGCT-(GCCGACCTCGCTGTGCCGCT)7-GCC	AFR:19{.:1;ACB:4;ASW:1;ESN:4;GWD:2;LWK:2;MSL:4;YRI:1;};AMR:17{CLM:4;MXL:0;PEL:7;PUR:6;};EAS:6{CDX:2;CHB:0;CHS:3;JPT:1;KHV:0;};EUR:4{AJ:0;ASJ:1;CEU:0;FIN:1;GBR:2;IBS:0;TSI:0;};SAS:1{BEB:0;GIH:0;ITU:1;PJL:0;STU:0;};	.:0;AFR:16;EUR:13;EAS:5;SAS:1;AMR:12;
EIF4A3	GCCGACCTCGCTGCCGCT-(GCCGACCTCGCTGTGCCGCT)8-GCC	AFR:2{ACB:0;ASW:0;ESN:1;GWD:0;LWK:0;MSL:1;YRI:0;};AMR:1{CLM:0;MXL:0;PEL:0;PUR:1;};EAS:8{CDX:1;CHB:1;CHS:2;JPT:1;KHV:3;};EUR:0{AJ:0;ASJ:0;CEU:0;FIN:0;GBR:0;IBS:0;TSI:0;};SAS:0{BEB:0;GIH:0;ITU:0;PJL:0;STU:0;};	.:0;AFR:2;EUR:0;EAS:8;SAS:0;AMR:1;
EIF4A3	GCCGACCTCGCTGCCGCT-(GCCGACCTCGCTGTGCCGCT)9-GCC	AFR:0{ACB:0;ASW:0;ESN:0;GWD:0;LWK:0;MSL:0;YRI:0;};AMR:1{CLM:0;MXL:0;PEL:1;PUR:0;};EAS:0{CDX:0;CHB:0;CHS:0;JPT:0;KHV:0;};EUR:0{AJ:0;ASJ:0;CEU:0;FIN:0;GBR:0;IBS:0;TSI:0;};SAS:0{BEB:0;GIH:0;ITU:0;PJL:0;STU:0;};	.:0;AFR:0;EUR:0;EAS:0;SAS:0;AMR:1;
EIF4A3	GCCGACCTCGCTGCCGCT-GCCGACCTCGCTGTGCCGCT-(GCCGACCTCGCCGTGCCGCT)2-GCCGACCTCGCTGTGCCGCT-GCC	AFR:0{ACB:0;ASW:0;ESN:0;GWD:0;LWK:0;MSL:0;YRI:0;};AMR:0{CLM:0;MXL:0;PEL:0;PUR:0;};EAS:1{CDX:0;CHB:0;CHS:1;JPT:0;KHV:0;};EUR:0{AJ:0;ASJ:0;CEU:0;FIN:0;GBR:0;IBS:0;TSI:0;};SAS:0{BEB:0;GIH:0;ITU:0;PJL:0;STU:0;};	.:0;AFR:0;EUR:0;EAS:1;SAS:0;AMR:0;
EIF4A3	GCCGACCTCGCTGCCGCT-GCCGACCTCGCTGTGCCGCT-GCC-(GCCGACCTCGCTGTGCCGCT)3-GCC	AFR:0{ACB:0;ASW:0;ESN:0;GWD:0;LWK:0;MSL:0;YRI:0;};AMR:1{CLM:1;MXL:0;PEL:0;PUR:0;};EAS:0{CDX:0;CHB:0;CHS:0;JPT:0;KHV:0;};EUR:0{AJ:0;ASJ:0;CEU:0;FIN:0;GBR:0;IBS:0;TSI:0;};SAS:0{BEB:0;GIH:0;ITU:0;PJL:0;STU:0;};	.:0;AFR:0;EUR:1;EAS:0;SAS:0;AMR:0;
EIF4A3	GCCGACCTCGCTGCCGCTGC-CGACCTCGCCTGCCGCT-(GCCGACCTCGCTGTGCCGCT)2-GCCGACCTCGCTTGTGCCGC-TGCC	AFR:0{ACB:0;ASW:0;ESN:0;GWD:0;LWK:0;MSL:0;YRI:0;};AMR:0{CLM:0;MXL:0;PEL:0;PUR:0;};EAS:1{CDX:0;CHB:0;CHS:1;JPT:0;KHV:0;};EUR:0{AJ:0;ASJ:0;CEU:0;FIN:0;GBR:0;IBS:0;TSI:0;};SAS:0{BEB:0;GIH:0;ITU:0;PJL:0;STU:0;};	.:0;AFR:0;EUR:0;EAS:1;SAS:0;AMR:0;
EIF4A3	GCCGACCTCGCTGCCGCTGC-CGACCTCGCGTGCCGCT-(GCCGACCTCGCTGTGCCGCT)7-GCC	AFR:0{ACB:0;ASW:0;ESN:0;GWD:0;LWK:0;MSL:0;YRI:0;};AMR:0{CLM:0;MXL:0;PEL:0;PUR:0;};EAS:1{CDX:1;CHB:0;CHS:0;JPT:0;KHV:0;};EUR:0{AJ:0;ASJ:0;CEU:0;FIN:0;GBR:0;IBS:0;TSI:0;};SAS:0{BEB:0;GIH:0;ITU:0;PJL:0;STU:0;};	.:0;AFR:0;EUR:0;EAS:1;SAS:0;AMR:0;
EIF4A3	GCCGACCTCGCTGCCGCTGC-CGACCTCGCTGTGCCCCT-(GCCGACCTCGCTGTGCCGCT)5-GCC	AFR:0{ACB:0;ASW:0;ESN:0;GWD:0;LWK:0;MSL:0;YRI:0;};AMR:0{CLM:0;MXL:0;PEL:0;PUR:0;};EAS:1{CDX:0;CHB:0;CHS:0;JPT:0;KHV:1;};EUR:0{AJ:0;ASJ:0;CEU:0;FIN:0;GBR:0;IBS:0;TSI:0;};SAS:0{BEB:0;GIH:0;ITU:0;PJL:0;STU:0;};	.:0;AFR:0;EUR:0;EAS:1;SAS:0;AMR:0;
EIF4A3	GCCGACCTCGCTGCCGCTGC-CGACCTCGCTGTGCCGC	AFR:0{ACB:0;ASW:0;ESN:0;GWD:0;LWK:0;MSL:0;YRI:0;};AMR:0{CLM:0;MXL:0;PEL:0;PUR:0;};EAS:0{CDX:0;CHB:0;CHS:0;JPT:0;KHV:0;};EUR:0{AJ:0;ASJ:0;CEU:0;FIN:0;GBR:0;IBS:0;TSI:0;};SAS:1{BEB:0;GIH:0;ITU:0;PJL:1;STU:0;};	.:0;AFR:0;EUR:1;EAS:0;SAS:0;AMR:0;
EIF4A3	GCCGACCTCGCTGCCGCTGC-CGACCTCGGCTGTGCCGCT-(GCCGACCTCGCTGTGCCGCT)3-GCC	AFR:0{ACB:0;ASW:0;ESN:0;GWD:0;LWK:0;MSL:0;YRI:0;};AMR:1{CLM:1;MXL:0;PEL:0;PUR:0;};EAS:0{CDX:0;CHB:0;CHS:0;JPT:0;KHV:0;};EUR:0{AJ:0;ASJ:0;CEU:0;FIN:0;GBR:0;IBS:0;TSI:0;};SAS:0{BEB:0;GIH:0;ITU:0;PJL:0;STU:0;};	.:0;AFR:0;EUR:0;EAS:0;SAS:1;AMR:0;
EIF4A3	GCCGACCTCGCTGCGCCGCT-(GCCGACCTCGCTGTGCCGCT)2-GCC	AFR:0{ACB:0;ASW:0;ESN:0;GWD:0;LWK:0;MSL:0;YRI:0;};AMR:0{CLM:0;MXL:0;PEL:0;PUR:0;};EAS:1{CDX:1;CHB:0;CHS:0;JPT:0;KHV:0;};EUR:0{AJ:0;ASJ:0;CEU:0;FIN:0;GBR:0;IBS:0;TSI:0;};SAS:0{BEB:0;GIH:0;ITU:0;PJL:0;STU:0;};	.:0;AFR:0;EUR:0;EAS:1;SAS:0;AMR:0;
EIF4A3	GCCGACCTCGCTGCGCCGCT-GCC	AFR:1{ACB:0;ASW:0;ESN:0;GWD:1;LWK:0;MSL:0;YRI:0;};AMR:0{CLM:0;MXL:0;PEL:0;PUR:0;};EAS:0{CDX:0;CHB:0;CHS:0;JPT:0;KHV:0;};EUR:0{AJ:0;ASJ:0;CEU:0;FIN:0;GBR:0;IBS:0;TSI:0;};SAS:0{BEB:0;GIH:0;ITU:0;PJL:0;STU:0;};	.:0;AFR:1;EUR:0;EAS:0;SAS:0;AMR:0;
EIF4A3	GCCGACCTCGCTGCGCCGCT-GCCGACCTCGCTGTGCCGCT-GCC	AFR:2{ACB:0;ASW:0;ESN:1;GWD:0;LWK:1;MSL:0;YRI:0;};AMR:2{CLM:2;MXL:0;PEL:0;PUR:0;};EAS:0{CDX:0;CHB:0;CHS:0;JPT:0;KHV:0;};EUR:0{AJ:0;ASJ:0;CEU:0;FIN:0;GBR:0;IBS:0;TSI:0;};SAS:0{BEB:0;GIH:0;ITU:0;PJL:0;STU:0;};	.:0;AFR:3;EUR:1;EAS:0;SAS:0;AMR:0;
EIF4A3	GCCGCT-(GCCGACCTCGCTGTGCCGCT)2-GCCGACCTCGCTGCCGCT-(GCCGACCTCGCTGTGCCGCT)6-GCC	AFR:0{ACB:0;ASW:0;ESN:0;GWD:0;LWK:0;MSL:0;YRI:0;};AMR:0{CLM:0;MXL:0;PEL:0;PUR:0;};EAS:0{CDX:0;CHB:0;CHS:0;JPT:0;KHV:0;};EUR:0{AJ:0;ASJ:0;CEU:0;FIN:0;GBR:0;IBS:0;TSI:0;};SAS:1{BEB:1;GIH:0;ITU:0;PJL:0;STU:0;};	.:0;AFR:0;EUR:0;EAS:0;SAS:1;AMR:0;
EIF4A3	GCCGCT-(GCCGACCTCGCTGTGCCGCT)5-GCC	AFR:3{ACB:0;ASW:0;ESN:3;GWD:0;LWK:0;MSL:0;YRI:0;};AMR:1{CLM:1;MXL:0;PEL:0;PUR:0;};EAS:0{CDX:0;CHB:0;CHS:0;JPT:0;KHV:0;};EUR:1{AJ:0;ASJ:0;CEU:0;FIN:1;GBR:0;IBS:0;TSI:0;};SAS:0{BEB:0;GIH:0;ITU:0;PJL:0;STU:0;};	.:0;AFR:4;EUR:1;EAS:0;SAS:0;AMR:0;
EIF4A3	GCCGCT-(GCCGACCTCGCTGTGCCGCT)6-GCC	AFR:1{ACB:0;ASW:0;ESN:0;GWD:1;LWK:0;MSL:0;YRI:0;};AMR:0{CLM:0;MXL:0;PEL:0;PUR:0;};EAS:0{CDX:0;CHB:0;CHS:0;JPT:0;KHV:0;};EUR:0{AJ:0;ASJ:0;CEU:0;FIN:0;GBR:0;IBS:0;TSI:0;};SAS:1{BEB:0;GIH:0;ITU:0;PJL:1;STU:0;};	.:0;AFR:1;EUR:1;EAS:0;SAS:0;AMR:0;
EIF4A3	GCCGCT-(GCCGACCTCGCTGTGCCGCT)8-GCC	AFR:0{ACB:0;ASW:0;ESN:0;GWD:0;LWK:0;MSL:0;YRI:0;};AMR:1{CLM:0;MXL:0;PEL:1;PUR:0;};EAS:0{CDX:0;CHB:0;CHS:0;JPT:0;KHV:0;};EUR:0{AJ:0;ASJ:0;CEU:0;FIN:0;GBR:0;IBS:0;TSI:0;};SAS:0{BEB:0;GIH:0;ITU:0;PJL:0;STU:0;};	.:0;AFR:0;EUR:0;EAS:0;SAS:0;AMR:1;
EIF4A3	GCCGCT-(GCCGACCTCGCTGTGCCGCT)9-GCC	AFR:0{ACB:0;ASW:0;ESN:0;GWD:0;LWK:0;MSL:0;YRI:0;};AMR:1{CLM:1;MXL:0;PEL:0;PUR:0;};EAS:0{CDX:0;CHB:0;CHS:0;JPT:0;KHV:0;};EUR:0{AJ:0;ASJ:0;CEU:0;FIN:0;GBR:0;IBS:0;TSI:0;};SAS:0{BEB:0;GIH:0;ITU:0;PJL:0;STU:0;};	.:0;AFR:0;EUR:0;EAS:0;SAS:1;AMR:0;
EIF4A3	GCCGCT-GCCGACCTCGCTGTGCCGCT-GCCGACCTCGCTGCCGCT-(GCCGACCTCGCTGTGCCGCT)3-GCC	AFR:0{ACB:0;ASW:0;ESN:0;GWD:0;LWK:0;MSL:0;YRI:0;};AMR:0{CLM:0;MXL:0;PEL:0;PUR:0;};EAS:0{CDX:0;CHB:0;CHS:0;JPT:0;KHV:0;};EUR:0{AJ:0;ASJ:0;CEU:0;FIN:0;GBR:0;IBS:0;TSI:0;};SAS:1{BEB:0;GIH:0;ITU:0;PJL:1;STU:0;};	.:0;AFR:0;EUR:0;EAS:0;SAS:1;AMR:0;
EIF4A3	GCCGCT-GCCGACCTCGCTGTGCCGCT-GCCGACCTCGCTGCCGCT-(GCCGACCTCGCTGTGCCGCT)4-GCC	AFR:3{ACB:0;ASW:0;ESN:2;GWD:0;LWK:0;MSL:1;YRI:0;};AMR:1{CLM:0;MXL:0;PEL:1;PUR:0;};EAS:0{CDX:0;CHB:0;CHS:0;JPT:0;KHV:0;};EUR:0{AJ:0;ASJ:0;CEU:0;FIN:0;GBR:0;IBS:0;TSI:0;};SAS:0{BEB:0;GIH:0;ITU:0;PJL:0;STU:0;};	.:0;AFR:3;EUR:1;EAS:0;SAS:0;AMR:0;
EIF4A3	GCCGCT-GCCGACCTCGCTGTGCCGCT-GCCGACCTCGCTGCCGCT-(GCCGACCTCGCTGTGCCGCT)5-GCC	AFR:2{ACB:0;ASW:0;ESN:1;GWD:1;LWK:0;MSL:0;YRI:0;};AMR:0{CLM:0;MXL:0;PEL:0;PUR:0;};EAS:0{CDX:0;CHB:0;CHS:0;JPT:0;KHV:0;};EUR:1{AJ:0;ASJ:0;CEU:0;FIN:0;GBR:0;IBS:1;TSI:0;};SAS:4{BEB:1;GIH:0;ITU:0;PJL:3;STU:0;};	.:0;AFR:2;EUR:2;EAS:0;SAS:3;AMR:0;
EIF4A3	GCCGCT-GCCGACCTCGCTGTGCCGCT-GCCGACCTCGCTGCCGCT-(GCCGACCTCGCTGTGCCGCT)6-GCC	AFR:0{ACB:0;ASW:0;ESN:0;GWD:0;LWK:0;MSL:0;YRI:0;};AMR:0{CLM:0;MXL:0;PEL:0;PUR:0;};EAS:0{CDX:0;CHB:0;CHS:0;JPT:0;KHV:0;};EUR:0{AJ:0;ASJ:0;CEU:0;FIN:0;GBR:0;IBS:0;TSI:0;};SAS:3{BEB:0;GIH:0;ITU:0;PJL:2;STU:1;};	.:0;AFR:0;EUR:1;EAS:0;SAS:2;AMR:0;
EIF4A3	GCCGCTGCCGACCTCGCTGC-CGCT-(GCCGACCTCGCTGTGCCGCT)2-GCCGCT-GCCGACCTCGCTGTGCCGCT-GCC	AFR:1{ACB:0;ASW:0;ESN:0;GWD:0;LWK:0;MSL:0;YRI:1;};AMR:0{CLM:0;MXL:0;PEL:0;PUR:0;};EAS:0{CDX:0;CHB:0;CHS:0;JPT:0;KHV:0;};EUR:0{AJ:0;ASJ:0;CEU:0;FIN:0;GBR:0;IBS:0;TSI:0;};SAS:0{BEB:0;GIH:0;ITU:0;PJL:0;STU:0;};	.:0;AFR:1;EUR:0;EAS:0;SAS:0;AMR:0;
EIF4A3	GCCGCTGCCGACCTCGCTGC-CGCT-(GCCGACCTCGCTGTGCCGCT)5-GCC	AFR:0{ACB:0;ASW:0;ESN:0;GWD:0;LWK:0;MSL:0;YRI:0;};AMR:0{CLM:0;MXL:0;PEL:0;PUR:0;};EAS:1{CDX:0;CHB:0;CHS:1;JPT:0;KHV:0;};EUR:0{AJ:0;ASJ:0;CEU:0;FIN:0;GBR:0;IBS:0;TSI:0;};SAS:1{BEB:0;GIH:0;ITU:1;PJL:0;STU:0;};	.:0;AFR:0;EUR:1;EAS:1;SAS:0;AMR:0;
EIF4A3	GCCGCTGCCGACCTCGCTGC-CGCT-(GCCGACCTCGCTGTGCCGCT)6-GCC	AFR:1{ACB:1;ASW:0;ESN:0;GWD:0;LWK:0;MSL:0;YRI:0;};AMR:0{CLM:0;MXL:0;PEL:0;PUR:0;};EAS:2{CDX:1;CHB:0;CHS:0;JPT:1;KHV:0;};EUR:0{AJ:0;ASJ:0;CEU:0;FIN:0;GBR:0;IBS:0;TSI:0;};SAS:1{BEB:0;GIH:0;ITU:0;PJL:1;STU:0;};	.:0;AFR:1;EUR:1;EAS:2;SAS:0;AMR:0;
EIF4A3	GCCGCTGCCGACCTCGCTGC-CGCT-(GCCGACCTCGCTGTGCCGCT)7-GCC	AFR:2{ACB:0;ASW:0;ESN:0;GWD:0;LWK:1;MSL:0;YRI:1;};AMR:0{CLM:0;MXL:0;PEL:0;PUR:0;};EAS:3{CDX:0;CHB:1;CHS:1;JPT:0;KHV:1;};EUR:2{AJ:0;ASJ:0;CEU:0;FIN:1;GBR:0;IBS:1;TSI:0;};SAS:0{BEB:0;GIH:0;ITU:0;PJL:0;STU:0;};	.:0;AFR:1;EUR:3;EAS:3;SAS:0;AMR:0;
EIF4A3	GCCGCTGCCGACCTCGCTGC-CGCT-(GCCGACCTCGCTGTGCCGCT)7-GCCGACCTCGCGGCCGCTGC-C	AFR:0{ACB:0;ASW:0;ESN:0;GWD:0;LWK:0;MSL:0;YRI:0;};AMR:1{CLM:0;MXL:0;PEL:1;PUR:0;};EAS:0{CDX:0;CHB:0;CHS:0;JPT:0;KHV:0;};EUR:0{AJ:0;ASJ:0;CEU:0;FIN:0;GBR:0;IBS:0;TSI:0;};SAS:0{BEB:0;GIH:0;ITU:0;PJL:0;STU:0;};	.:0;AFR:0;EUR:1;EAS:0;SAS:0;AMR:0;
EIF4A3	GCCGCTGCCGACCTCGCTGC-CGCT-(GCCGACCTCGCTGTGCCGCT)8-GCC	AFR:0{ACB:0;ASW:0;ESN:0;GWD:0;LWK:0;MSL:0;YRI:0;};AMR:0{CLM:0;MXL:0;PEL:0;PUR:0;};EAS:1{CDX:1;CHB:0;CHS:0;JPT:0;KHV:0;};EUR:0{AJ:0;ASJ:0;CEU:0;FIN:0;GBR:0;IBS:0;TSI:0;};SAS:0{BEB:0;GIH:0;ITU:0;PJL:0;STU:0;};	.:0;AFR:0;EUR:0;EAS:1;SAS:0;AMR:0;
EIF4A3	GCCGCTGCCGACCTCGCTGC-CGCT-(GCCGACCTCGCTGTGCCGCT)9-GCC	AFR:1{ACB:0;ASW:0;ESN:0;GWD:0;LWK:0;MSL:0;YRI:1;};AMR:1{CLM:0;MXL:0;PEL:1;PUR:0;};EAS:0{CDX:0;CHB:0;CHS:0;JPT:0;KHV:0;};EUR:1{AJ:0;ASJ:0;CEU:0;FIN:0;GBR:1;IBS:0;TSI:0;};SAS:0{BEB:0;GIH:0;ITU:0;PJL:0;STU:0;};	.:0;AFR:1;EUR:1;EAS:0;SAS:0;AMR:1;
EIF4A3	GCCGCTGCCGACCTCGCTGC-CGCT-GCCGACCTCGCTGTGCCGCT-C-(GCCGACCTCGCTGTGCCGCT)8-GCC	AFR:0{ACB:0;ASW:0;ESN:0;GWD:0;LWK:0;MSL:0;YRI:0;};AMR:0{CLM:0;MXL:0;PEL:0;PUR:0;};EAS:1{CDX:0;CHB:0;CHS:1;JPT:0;KHV:0;};EUR:0{AJ:0;ASJ:0;CEU:0;FIN:0;GBR:0;IBS:0;TSI:0;};SAS:0{BEB:0;GIH:0;ITU:0;PJL:0;STU:0;};	.:0;AFR:0;EUR:0;EAS:1;SAS:0;AMR:0;
EIF4A3	GCCGCTGCCGACCTCGCTGC-CGCT-GCCGACCTCGCTGTGCCGCT-GCCGACCTCGCCGTGCCGCT-(GCCGACCTCGCTGTGCCGCT)3-GCC	AFR:0{ACB:0;ASW:0;ESN:0;GWD:0;LWK:0;MSL:0;YRI:0;};AMR:0{CLM:0;MXL:0;PEL:0;PUR:0;};EAS:1{CDX:1;CHB:0;CHS:0;JPT:0;KHV:0;};EUR:0{AJ:0;ASJ:0;CEU:0;FIN:0;GBR:0;IBS:0;TSI:0;};SAS:0{BEB:0;GIH:0;ITU:0;PJL:0;STU:0;};	.:0;AFR:0;EUR:0;EAS:1;SAS:0;AMR:0;
EIF4A3	GCCGCTGCCGACGTCGCTGC-CGCT-(GCCGACCTCGCTGTGCCGCT)5-GCC	AFR:1{ACB:1;ASW:0;ESN:0;GWD:0;LWK:0;MSL:0;YRI:0;};AMR:0{CLM:0;MXL:0;PEL:0;PUR:0;};EAS:0{CDX:0;CHB:0;CHS:0;JPT:0;KHV:0;};EUR:0{AJ:0;ASJ:0;CEU:0;FIN:0;GBR:0;IBS:0;TSI:0;};SAS:0{BEB:0;GIH:0;ITU:0;PJL:0;STU:0;};	.:0;AFR:1;EUR:0;EAS:0;SAS:0;AMR:0;
EIF4A3	GCCGCTGCCGACGTCGCTGC-CGCT-(GCCGACCTCGCTGTGCCGCT)6-GCC	AFR:1{ACB:1;ASW:0;ESN:0;GWD:0;LWK:0;MSL:0;YRI:0;};AMR:0{CLM:0;MXL:0;PEL:0;PUR:0;};EAS:0{CDX:0;CHB:0;CHS:0;JPT:0;KHV:0;};EUR:0{AJ:0;ASJ:0;CEU:0;FIN:0;GBR:0;IBS:0;TSI:0;};SAS:0{BEB:0;GIH:0;ITU:0;PJL:0;STU:0;};	.:0;AFR:1;EUR:0;EAS:0;SAS:0;AMR:0;
FGF14	(GAA)10	AFR:0{ACB:0;ASW:0;ESN:0;GWD:0;LWK:0;MSL:0;YRI:0;};AMR:2{CLM:1;MXL:0;PEL:0;PUR:1;};EAS:0{CDX:0;CHB:0;CHS:0;JPT:0;KHV:0;};EUR:2{AJ:0;ASJ:0;CEU:0;FIN:0;GBR:1;IBS:1;TSI:0;};SAS:1{BEB:0;GIH:0;ITU:0;PJL:1;STU:0;};	.:0;AFR:0;EUR:5;EAS:0;SAS:0;AMR:0;
FGF14	(GAA)10-A-(GAA)21	AFR:1{ACB:0;ASW:0;ESN:1;GWD:0;LWK:0;MSL:0;YRI:0;};AMR:0{CLM:0;MXL:0;PEL:0;PUR:0;};EAS:0{CDX:0;CHB:0;CHS:0;JPT:0;KHV:0;};EUR:0{AJ:0;ASJ:0;CEU:0;FIN:0;GBR:0;IBS:0;TSI:0;};SAS:0{BEB:0;GIH:0;ITU:0;PJL:0;STU:0;};	.:0;AFR:1;EUR:0;EAS:0;SAS:0;AMR:0;
FGF14	(GAA)10-A-(GAA)3-A-(GAA)3-A-(GAA)26	AFR:0{ACB:0;ASW:0;ESN:0;GWD:0;LWK:0;MSL:0;YRI:0;};AMR:0{CLM:0;MXL:0;PEL:0;PUR:0;};EAS:0{CDX:0;CHB:0;CHS:0;JPT:0;KHV:0;};EUR:1{AJ:0;ASJ:0;CEU:0;FIN:0;GBR:1;IBS:0;TSI:0;};SAS:0{BEB:0;GIH:0;ITU:0;PJL:0;STU:0;};	.:0;AFR:0;EUR:1;EAS:0;SAS:0;AMR:0;
FGF14	(GAA)10-A-(GAA)31	AFR:0{ACB:0;ASW:0;ESN:0;GWD:0;LWK:0;MSL:0;YRI:0;};AMR:0{CLM:0;MXL:0;PEL:0;PUR:0;};EAS:0{CDX:0;CHB:0;CHS:0;JPT:0;KHV:0;};EUR:1{AJ:0;ASJ:0;CEU:0;FIN:0;GBR:1;IBS:0;TSI:0;};SAS:0{BEB:0;GIH:0;ITU:0;PJL:0;STU:0;};	.:0;AFR:0;EUR:1;EAS:0;SAS:0;AMR:0;
FGF14	(GAA)101	AFR:1{ACB:0;ASW:1;ESN:0;GWD:0;LWK:0;MSL:0;YRI:0;};AMR:0{CLM:0;MXL:0;PEL:0;PUR:0;};EAS:0{CDX:0;CHB:0;CHS:0;JPT:0;KHV:0;};EUR:0{AJ:0;ASJ:0;CEU:0;FIN:0;GBR:0;IBS:0;TSI:0;};SAS:0{BEB:0;GIH:0;ITU:0;PJL:0;STU:0;};	.:0;AFR:0;EUR:1;EAS:0;SAS:0;AMR:0;
FGF14	(GAA)11	AFR:5{.:1;ACB:1;ASW:0;ESN:1;GWD:0;LWK:1;MSL:0;YRI:1;};AMR:4{CLM:0;MXL:0;PEL:0;PUR:4;};EAS:0{CDX:0;CHB:0;CHS:0;JPT:0;KHV:0;};EUR:2{AJ:0;ASJ:0;CEU:0;FIN:0;GBR:2;IBS:0;TSI:0;};SAS:11{BEB:0;GIH:1;ITU:4;PJL:4;STU:2;};	.:0;AFR:3;EUR:10;EAS:0;SAS:9;AMR:0;
FGF14	(GAA)11-GAG-GAA-GAG-GAA-GAG-GAA-GAG-GAA-GAG-GAA-GAG-GAA-GAG-GAA-GAG-GAA-GAG-GAA-GAG-(GAA)22	AFR:1{ACB:0;ASW:0;ESN:0;GWD:1;LWK:0;MSL:0;YRI:0;};AMR:0{CLM:0;MXL:0;PEL:0;PUR:0;};EAS:0{CDX:0;CHB:0;CHS:0;JPT:0;KHV:0;};EUR:0{AJ:0;ASJ:0;CEU:0;FIN:0;GBR:0;IBS:0;TSI:0;};SAS:0{BEB:0;GIH:0;ITU:0;PJL:0;STU:0;};	.:0;AFR:0;EUR:0;EAS:0;SAS:0;AMR:1;
FGF14	(GAA)11-GAG-GAA-GAG-GAA-GAG-GAA-GAG-GAA-GAG-GAA-GAG-GAA-GAG-GAA-GAG-GAA-GAG-GAA-GAG-GAA-GAG-GAA-GAG-GAA-GAG-(GAA)21	AFR:1{ACB:0;ASW:0;ESN:1;GWD:0;LWK:0;MSL:0;YRI:0;};AMR:0{CLM:0;MXL:0;PEL:0;PUR:0;};EAS:0{CDX:0;CHB:0;CHS:0;JPT:0;KHV:0;};EUR:0{AJ:0;ASJ:0;CEU:0;FIN:0;GBR:0;IBS:0;TSI:0;};SAS:0{BEB:0;GIH:0;ITU:0;PJL:0;STU:0;};	.:0;AFR:1;EUR:0;EAS:0;SAS:0;AMR:0;
FGF14	(GAA)11-GAG-GAA-GAG-GAA-GAG-GAA-GAG-GAA-GAG-GAA-GAG-GAA-GAG-GAA-GAG-GAA-GAG-GAA-GAG-GAA-GAG-GAA-GAG-GAA-GAG-(GAA)23	AFR:2{ACB:1;ASW:0;ESN:0;GWD:1;LWK:0;MSL:0;YRI:0;};AMR:0{CLM:0;MXL:0;PEL:0;PUR:0;};EAS:0{CDX:0;CHB:0;CHS:0;JPT:0;KHV:0;};EUR:0{AJ:0;ASJ:0;CEU:0;FIN:0;GBR:0;IBS:0;TSI:0;};SAS:0{BEB:0;GIH:0;ITU:0;PJL:0;STU:0;};	.:0;AFR:2;EUR:0;EAS:0;SAS:0;AMR:0;
FGF14	(GAA)11-GAG-GAA-GAG-GAA-GAG-GAA-GAG-GAA-GAG-GAA-GAG-GAA-GAG-GAA-GAG-GAA-GAG-GAA-GAG-GAA-GAG-GAA-GAG-GAA-GAG-(GAA)25	AFR:1{ACB:0;ASW:0;ESN:1;GWD:0;LWK:0;MSL:0;YRI:0;};AMR:0{CLM:0;MXL:0;PEL:0;PUR:0;};EAS:0{CDX:0;CHB:0;CHS:0;JPT:0;KHV:0;};EUR:0{AJ:0;ASJ:0;CEU:0;FIN:0;GBR:0;IBS:0;TSI:0;};SAS:0{BEB:0;GIH:0;ITU:0;PJL:0;STU:0;};	.:0;AFR:1;EUR:0;EAS:0;SAS:0;AMR:0;
FGF14	(GAA)11-GAG-GAA-GAG-GAA-GAG-GAA-GAG-GAA-GAG-GAA-GAG-GAA-GAG-GAA-GAG-GAA-GAG-GAA-GAG-GAA-GAG-GAA-GAG-GAA-GAG-(GAA)25-GTA-GAA	AFR:1{ACB:0;ASW:0;ESN:0;GWD:0;LWK:1;MSL:0;YRI:0;};AMR:0{CLM:0;MXL:0;PEL:0;PUR:0;};EAS:0{CDX:0;CHB:0;CHS:0;JPT:0;KHV:0;};EUR:0{AJ:0;ASJ:0;CEU:0;FIN:0;GBR:0;IBS:0;TSI:0;};SAS:0{BEB:0;GIH:0;ITU:0;PJL:0;STU:0;};	.:0;AFR:0;EUR:0;EAS:0;SAS:0;AMR:0;
FGF14	(GAA)113	AFR:0{ACB:0;ASW:0;ESN:0;GWD:0;LWK:0;MSL:0;YRI:0;};AMR:0{CLM:0;MXL:0;PEL:0;PUR:0;};EAS:0{CDX:0;CHB:0;CHS:0;JPT:0;KHV:0;};EUR:0{AJ:0;ASJ:0;CEU:0;FIN:0;GBR:0;IBS:0;TSI:0;};SAS:1{BEB:0;GIH:0;ITU:0;PJL:1;STU:0;};	.:0;AFR:0;EUR:1;EAS:0;SAS:0;AMR:0;
FGF14	(GAA)12	AFR:3{ACB:0;ASW:0;ESN:1;GWD:2;LWK:0;MSL:0;YRI:0;};AMR:0{CLM:0;MXL:0;PEL:0;PUR:0;};EAS:0{CDX:0;CHB:0;CHS:0;JPT:0;KHV:0;};EUR:0{AJ:0;ASJ:0;CEU:0;FIN:0;GBR:0;IBS:0;TSI:0;};SAS:0{BEB:0;GIH:0;ITU:0;PJL:0;STU:0;};	.:0;AFR:3;EUR:0;EAS:0;SAS:0;AMR:0;
FGF14	(GAA)12-A-(GAA)24	AFR:0{ACB:0;ASW:0;ESN:0;GWD:0;LWK:0;MSL:0;YRI:0;};AMR:0{CLM:0;MXL:0;PEL:0;PUR:0;};EAS:0{CDX:0;CHB:0;CHS:0;JPT:0;KHV:0;};EUR:0{AJ:0;ASJ:0;CEU:0;FIN:0;GBR:0;IBS:0;TSI:0;};SAS:1{BEB:0;GIH:0;ITU:1;PJL:0;STU:0;};	.:0;AFR:0;EUR:1;EAS:0;SAS:0;AMR:0;
FGF14	(GAA)12-GAG-GAA-GAG-GAA-GAG-GAA-GAG-GAA-GAG-GAA-GAG-GAA-GAG-GAA-GAG-GAA-GAG-GAA-GAG-GAA-GAG-(GAA)23	AFR:1{ACB:0;ASW:0;ESN:0;GWD:0;LWK:0;MSL:0;YRI:1;};AMR:0{CLM:0;MXL:0;PEL:0;PUR:0;};EAS:0{CDX:0;CHB:0;CHS:0;JPT:0;KHV:0;};EUR:0{AJ:0;ASJ:0;CEU:0;FIN:0;GBR:0;IBS:0;TSI:0;};SAS:0{BEB:0;GIH:0;ITU:0;PJL:0;STU:0;};	.:0;AFR:1;EUR:0;EAS:0;SAS:0;AMR:0;
FGF14	(GAA)124	AFR:0{ACB:0;ASW:0;ESN:0;GWD:0;LWK:0;MSL:0;YRI:0;};AMR:0{CLM:0;MXL:0;PEL:0;PUR:0;};EAS:0{CDX:0;CHB:0;CHS:0;JPT:0;KHV:0;};EUR:0{AJ:0;ASJ:0;CEU:0;FIN:0;GBR:0;IBS:0;TSI:0;};SAS:1{BEB:0;GIH:0;ITU:0;PJL:0;STU:1;};	.:0;AFR:0;EUR:0;EAS:0;SAS:1;AMR:0;
FGF14	(GAA)13	AFR:1{ACB:0;ASW:0;ESN:0;GWD:0;LWK:0;MSL:1;YRI:0;};AMR:0{CLM:0;MXL:0;PEL:0;PUR:0;};EAS:0{CDX:0;CHB:0;CHS:0;JPT:0;KHV:0;};EUR:0{AJ:0;ASJ:0;CEU:0;FIN:0;GBR:0;IBS:0;TSI:0;};SAS:0{BEB:0;GIH:0;ITU:0;PJL:0;STU:0;};	.:0;AFR:1;EUR:0;EAS:0;SAS:0;AMR:0;
FGF14	(GAA)137	AFR:0{ACB:0;ASW:0;ESN:0;GWD:0;LWK:0;MSL:0;YRI:0;};AMR:0{CLM:0;MXL:0;PEL:0;PUR:0;};EAS:0{CDX:0;CHB:0;CHS:0;JPT:0;KHV:0;};EUR:1{AJ:0;ASJ:0;CEU:0;FIN:0;GBR:1;IBS:0;TSI:0;};SAS:0{BEB:0;GIH:0;ITU:0;PJL:0;STU:0;};	.:0;AFR:0;EUR:1;EAS:0;SAS:0;AMR:0;
FGF14	(GAA)14	AFR:14{.:1;ACB:3;ASW:0;ESN:2;GWD:2;LWK:1;MSL:2;YRI:3;};AMR:3{CLM:0;MXL:0;PEL:2;PUR:1;};EAS:3{CDX:1;CHB:0;CHS:1;JPT:0;KHV:1;};EUR:0{AJ:0;ASJ:0;CEU:0;FIN:0;GBR:0;IBS:0;TSI:0;};SAS:0{BEB:0;GIH:0;ITU:0;PJL:0;STU:0;};	.:0;AFR:16;EUR:0;EAS:2;SAS:1;AMR:1;
FGF14	(GAA)144	AFR:0{ACB:0;ASW:0;ESN:0;GWD:0;LWK:0;MSL:0;YRI:0;};AMR:0{CLM:0;MXL:0;PEL:0;PUR:0;};EAS:1{CDX:1;CHB:0;CHS:0;JPT:0;KHV:0;};EUR:0{AJ:0;ASJ:0;CEU:0;FIN:0;GBR:0;IBS:0;TSI:0;};SAS:0{BEB:0;GIH:0;ITU:0;PJL:0;STU:0;};	.:0;AFR:0;EUR:1;EAS:0;SAS:0;AMR:0;
FGF14	(GAA)15	AFR:9{ACB:0;ASW:0;ESN:3;GWD:2;LWK:0;MSL:2;YRI:2;};AMR:1{CLM:0;MXL:0;PEL:0;PUR:1;};EAS:0{CDX:0;CHB:0;CHS:0;JPT:0;KHV:0;};EUR:1{AJ:0;ASJ:0;CEU:0;FIN:0;GBR:0;IBS:0;TSI:1;};SAS:2{BEB:0;GIH:0;ITU:0;PJL:2;STU:0;};	.:0;AFR:8;EUR:2;EAS:1;SAS:2;AMR:0;
FGF14	(GAA)15-GAG-GAA-GAG-GAA-GAG-GAA-GAG-GAA-GAG-GAA-GAG-GAA-GAG-GAA-GAG-GAA-GAG-GAA-GAG-GAA-GAG-GAA-GAG-GAA-GAG-(GAA)21	AFR:0{ACB:0;ASW:0;ESN:0;GWD:0;LWK:0;MSL:0;YRI:0;};AMR:1{CLM:0;MXL:0;PEL:0;PUR:1;};EAS:0{CDX:0;CHB:0;CHS:0;JPT:0;KHV:0;};EUR:0{AJ:0;ASJ:0;CEU:0;FIN:0;GBR:0;IBS:0;TSI:0;};SAS:0{BEB:0;GIH:0;ITU:0;PJL:0;STU:0;};	.:0;AFR:0;EUR:1;EAS:0;SAS:0;AMR:0;
FGF14	(GAA)15-GAG-GAA-GAG-GAA-GAG-GAA-GAG-GAA-GAG-GAA-GAG-GAA-GAG-GAA-GAG-GAA-GAG-GAA-GAG-GAA-GAG-GAA-GAG-GAA-GAG-(GAA)22	AFR:0{ACB:0;ASW:0;ESN:0;GWD:0;LWK:0;MSL:0;YRI:0;};AMR:1{CLM:1;MXL:0;PEL:0;PUR:0;};EAS:0{CDX:0;CHB:0;CHS:0;JPT:0;KHV:0;};EUR:0{AJ:0;ASJ:0;CEU:0;FIN:0;GBR:0;IBS:0;TSI:0;};SAS:0{BEB:0;GIH:0;ITU:0;PJL:0;STU:0;};	.:0;AFR:0;EUR:1;EAS:0;SAS:0;AMR:0;
FGF14	(GAA)16	AFR:4{ACB:0;ASW:1;ESN:0;GWD:0;LWK:0;MSL:1;YRI:2;};AMR:12{CLM:3;MXL:0;PEL:5;PUR:4;};EAS:13{CDX:5;CHB:0;CHS:4;JPT:1;KHV:3;};EUR:4{AJ:0;ASJ:1;CEU:1;FIN:0;GBR:1;IBS:1;TSI:0;};SAS:12{BEB:2;GIH:0;ITU:5;PJL:4;STU:1;};	.:0;AFR:4;EUR:13;EAS:19;SAS:5;AMR:4;
FGF14	(GAA)16-GCA-(GAA)5-GCA-(GAA)5-GCA-(GAA)4-GCA-(GAA)4-GCA-(GAA)4-GCA-(GAA)4-GCA-(GAA)4-GCA-(GAA)4-GCA-(GAA)4-GCA-(GAA)4-GCA-(GAA)4-GCA-(GAA)4-GCA-(GAA)4-GCA-(GAA)4-GCA-(GAA)4-GCA-(GAA)4-GCA-(GAA)4-GCA-(GAA)4-GCA-(GAA)4-GCA-(GAA)4-GCA-(GAA)4-GCA-(GAA)4-GCA-(GAA)4-GCA-(GAA)4-GCA-(GAA)4-GCA-(GAA)4-GCA-(GAA)4-GCA-(GAA)4-GCA-(GAA)4-GCA-(GAA)4-GCA-(GAA)4-GCA-GAA-GCA-GAA-GCA-GAA-GCA-GAA-(GCA)2-GAA-(GCA)2-GAA-(GCA)2-GAA-(GCA)2-GAA-(GCA)2-GAA-GCA-GAA-GCA-GAA-GCA-GAA-GCA-GAA-GCA-GAA-GCA-GAA-GCA-GAA-GCA-GAA-GCA-GAA-GCA-GAA-GCA-GAA-GCA-(GAA)2-GCA-GAA-GCA-(GAA)2-GCA-GAA-GCA-(GAA)2-GCA-GAA-GCA-(GAA)2-GCA-GAA-GCA-(GAA)2-GCA-GAA-GCA-(GAA)2-GCA-GAA-GCA-(GAA)2-GCA-(GAA)2-(GCA)2-GAA-(GCA)2-GAA-(GCA)2-GAA-(GCA)2-GAA-GCA-GAA-GCA-GAA-GCA-GAA-GCA-GAA-GCA-GAA-GCA-GAA-GCA-GAA-GCA-(GAA)2-GCA-(GAA)2-GCA-(GAA)2-GCA-(GAA)2-GCA-GAA-GCA-GAA-GCA-GAA-GCA-GAA-GCA-GAA-GCA-GAA-GCA-GAA-GCA-GAA-GCA-GAA-GCA-GAA-GCA-GAA-GCA-GAA-GCA-GAA-GCA-GAA-GCA-GAA-GCA-GAA-GCA-GAA-GCA-(GAA)3-GCA-(GAA)3-GCA-(GAA)3-GCA-(GAA)3-GCA-(GAA)4-GCA-(GAA)4-GCA-(GAA)4-GCA-(GAA)4-GCA-(GAA)4-GCA-(GAA)4-GCA-(GAA)2-GCA-(GAA)2-GCA-(GAA)2-GCA-GAA-GCA-(GAA)2-GCA-GAA-GCA-(GAA)4-GCA-(GAA)2-GCA-GAA-GCA-(GAA)2-GCA-GAA-GCA-(GAA)2-GCA-GAA-GCA-GAA-(GCA)2-GAA-GCA-(GAA)3-GCA-(GAA)3-GCA-GAA-GCA-GAA-GCA-GAA-GCA-GAA-GCA-GAA-GCA-GAA-GCA-GAA-GCA-GAA-GCA-GAA-GCA-GAA-GCA-GAA-GCA-GAA-GCA-GAA-GCA-GAA-GCA-GAA-GCA-GAA-GCA-GAA-GCA-GAA-GCA-GAA-GCA-GAA-GCA-GAA-GCA-GAA-GCA-GAA-GCA-GAA-GCA-GAA-GCA-GAA-GCA-GAA-GCA-GAA-GCA-GAA-GCA-GAA-GCA-GAA-GCA-GAA-GCA-GAA-GCA-GAA-GCA-GAA-GCA-GAA-GCA-GAA-GCA-GAA-GCA-GAA-GCA-GAA-GCA-GAA-GCA-GAA-GCA-GAA-GCA-GAA-GCA-GAA-GCA-GAA-GCA-GAA-GCA-GAA-GCA-GAA-GCA-GAA-GCA-GAA-GCA-GAA-GCA-GAA-GCA-GAA-GCA-GAA-GCA-GAA-GCA-GAA-GCA-GAA-GCA-GAA-GCA-GAA-GCA-GAA-GCA-GAA-GCA-GAA-GCA-GAA-GCA-GAA-GCA-GAA-GCA-GAA-GCA-GAA-GCA-GAA-GCA-GAA-GCA-GAA-GCA-GAA-GCA-GAA-GCA-GAA-GCA-GAA-GCA-GAA-GCA-GAA-GCA-GAA-GCA-GAA-GCA-GAA-GCA-GAA-GCA-(GAA)30	AFR:0{ACB:0;ASW:0;ESN:0;GWD:0;LWK:0;MSL:0;YRI:0;};AMR:0{CLM:0;MXL:0;PEL:0;PUR:0;};EAS:1{CDX:0;CHB:0;CHS:1;JPT:0;KHV:0;};EUR:0{AJ:0;ASJ:0;CEU:0;FIN:0;GBR:0;IBS:0;TSI:0;};SAS:0{BEB:0;GIH:0;ITU:0;PJL:0;STU:0;};	.:0;AFR:0;EUR:0;EAS:0;SAS:0;AMR:1;
FGF14	(GAA)17	AFR:3{ACB:0;ASW:0;ESN:0;GWD:1;LWK:0;MSL:2;YRI:0;};AMR:10{CLM:7;MXL:0;PEL:1;PUR:2;};EAS:6{CDX:0;CHB:0;CHS:4;JPT:0;KHV:2;};EUR:3{AJ:0;ASJ:0;CEU:0;FIN:0;GBR:1;IBS:1;TSI:1;};SAS:2{BEB:2;GIH:0;ITU:0;PJL:0;STU:0;};	.:0;AFR:4;EUR:12;EAS:4;SAS:3;AMR:1;
FGF14	(GAA)18	AFR:17{.:1;ACB:8;ASW:0;ESN:3;GWD:2;LWK:0;MSL:0;YRI:3;};AMR:3{CLM:1;MXL:0;PEL:1;PUR:1;};EAS:1{CDX:0;CHB:0;CHS:1;JPT:0;KHV:0;};EUR:1{AJ:0;ASJ:1;CEU:0;FIN:0;GBR:0;IBS:0;TSI:0;};SAS:0{BEB:0;GIH:0;ITU:0;PJL:0;STU:0;};	.:0;AFR:18;EUR:3;EAS:1;SAS:0;AMR:0;
FGF14	(GAA)19	AFR:13{ACB:0;ASW:1;ESN:4;GWD:3;LWK:1;MSL:3;YRI:1;};AMR:1{CLM:0;MXL:0;PEL:0;PUR:1;};EAS:0{CDX:0;CHB:0;CHS:0;JPT:0;KHV:0;};EUR:1{AJ:0;ASJ:0;CEU:0;FIN:0;GBR:1;IBS:0;TSI:0;};SAS:1{BEB:0;GIH:0;ITU:1;PJL:0;STU:0;};	.:0;AFR:14;EUR:1;EAS:1;SAS:0;AMR:0;
FGF14	(GAA)19-GAG-(GAA)77	AFR:0{ACB:0;ASW:0;ESN:0;GWD:0;LWK:0;MSL:0;YRI:0;};AMR:1{CLM:0;MXL:0;PEL:0;PUR:1;};EAS:0{CDX:0;CHB:0;CHS:0;JPT:0;KHV:0;};EUR:0{AJ:0;ASJ:0;CEU:0;FIN:0;GBR:0;IBS:0;TSI:0;};SAS:0{BEB:0;GIH:0;ITU:0;PJL:0;STU:0;};	.:0;AFR:0;EUR:1;EAS:0;SAS:0;AMR:0;
FGF14	(GAA)2-A-(GAA)15-A-(GAA)26	AFR:0{ACB:0;ASW:0;ESN:0;GWD:0;LWK:0;MSL:0;YRI:0;};AMR:0{CLM:0;MXL:0;PEL:0;PUR:0;};EAS:0{CDX:0;CHB:0;CHS:0;JPT:0;KHV:0;};EUR:0{AJ:0;ASJ:0;CEU:0;FIN:0;GBR:0;IBS:0;TSI:0;};SAS:1{BEB:0;GIH:0;ITU:0;PJL:0;STU:1;};	.:0;AFR:0;EUR:1;EAS:0;SAS:0;AMR:0;
FGF14	(GAA)2-A-(GAA)2-A-(GAA)2-A-(GAA)2-A-(GAA)25	AFR:0{ACB:0;ASW:0;ESN:0;GWD:0;LWK:0;MSL:0;YRI:0;};AMR:1{CLM:0;MXL:0;PEL:1;PUR:0;};EAS:0{CDX:0;CHB:0;CHS:0;JPT:0;KHV:0;};EUR:0{AJ:0;ASJ:0;CEU:0;FIN:0;GBR:0;IBS:0;TSI:0;};SAS:0{BEB:0;GIH:0;ITU:0;PJL:0;STU:0;};	.:0;AFR:0;EUR:1;EAS:0;SAS:0;AMR:0;
FGF14	(GAA)2-A-(GAA)2-A-(GAA)2-A-GAA-GA-(GAA)27	AFR:0{ACB:0;ASW:0;ESN:0;GWD:0;LWK:0;MSL:0;YRI:0;};AMR:0{CLM:0;MXL:0;PEL:0;PUR:0;};EAS:0{CDX:0;CHB:0;CHS:0;JPT:0;KHV:0;};EUR:1{AJ:0;ASJ:0;CEU:0;FIN:0;GBR:1;IBS:0;TSI:0;};SAS:0{BEB:0;GIH:0;ITU:0;PJL:0;STU:0;};	.:0;AFR:0;EUR:1;EAS:0;SAS:0;AMR:0;
FGF14	(GAA)2-A-(GAA)2-A-(GAA)4-A-(GAA)108	AFR:0{ACB:0;ASW:0;ESN:0;GWD:0;LWK:0;MSL:0;YRI:0;};AMR:0{CLM:0;MXL:0;PEL:0;PUR:0;};EAS:0{CDX:0;CHB:0;CHS:0;JPT:0;KHV:0;};EUR:1{AJ:0;ASJ:0;CEU:0;FIN:1;GBR:0;IBS:0;TSI:0;};SAS:0{BEB:0;GIH:0;ITU:0;PJL:0;STU:0;};	.:0;AFR:0;EUR:1;EAS:0;SAS:0;AMR:0;
FGF14	(GAA)2-A-(GAA)2-A-(GAA)4-A-(GAA)3-A-(GAA)66	AFR:0{ACB:0;ASW:0;ESN:0;GWD:0;LWK:0;MSL:0;YRI:0;};AMR:0{CLM:0;MXL:0;PEL:0;PUR:0;};EAS:0{CDX:0;CHB:0;CHS:0;JPT:0;KHV:0;};EUR:1{AJ:0;ASJ:0;CEU:0;FIN:1;GBR:0;IBS:0;TSI:0;};SAS:0{BEB:0;GIH:0;ITU:0;PJL:0;STU:0;};	.:0;AFR:0;EUR:1;EAS:0;SAS:0;AMR:0;
FGF14	(GAA)2-A-(GAA)23-GAG-(GAA)16	AFR:0{ACB:0;ASW:0;ESN:0;GWD:0;LWK:0;MSL:0;YRI:0;};AMR:1{CLM:0;MXL:0;PEL:1;PUR:0;};EAS:0{CDX:0;CHB:0;CHS:0;JPT:0;KHV:0;};EUR:0{AJ:0;ASJ:0;CEU:0;FIN:0;GBR:0;IBS:0;TSI:0;};SAS:0{BEB:0;GIH:0;ITU:0;PJL:0;STU:0;};	.:0;AFR:0;EUR:1;EAS:0;SAS:0;AMR:0;
FGF14	(GAA)2-A-(GAA)26-GAG-(GAA)17	AFR:0{ACB:0;ASW:0;ESN:0;GWD:0;LWK:0;MSL:0;YRI:0;};AMR:0{CLM:0;MXL:0;PEL:0;PUR:0;};EAS:0{CDX:0;CHB:0;CHS:0;JPT:0;KHV:0;};EUR:0{AJ:0;ASJ:0;CEU:0;FIN:0;GBR:0;IBS:0;TSI:0;};SAS:1{BEB:0;GIH:0;ITU:0;PJL:0;STU:1;};	.:0;AFR:0;EUR:1;EAS:0;SAS:0;AMR:0;
FGF14	(GAA)2-A-(GAA)57-GA-(GAA)99	AFR:0{ACB:0;ASW:0;ESN:0;GWD:0;LWK:0;MSL:0;YRI:0;};AMR:0{CLM:0;MXL:0;PEL:0;PUR:0;};EAS:0{CDX:0;CHB:0;CHS:0;JPT:0;KHV:0;};EUR:1{AJ:0;ASJ:0;CEU:0;FIN:0;GBR:1;IBS:0;TSI:0;};SAS:0{BEB:0;GIH:0;ITU:0;PJL:0;STU:0;};	.:0;AFR:0;EUR:1;EAS:0;SAS:0;AMR:0;
FGF14	(GAA)2-A-(GAA)78-GAG-(GAA)2	AFR:0{ACB:0;ASW:0;ESN:0;GWD:0;LWK:0;MSL:0;YRI:0;};AMR:0{CLM:0;MXL:0;PEL:0;PUR:0;};EAS:0{CDX:0;CHB:0;CHS:0;JPT:0;KHV:0;};EUR:0{AJ:0;ASJ:0;CEU:0;FIN:0;GBR:0;IBS:0;TSI:0;};SAS:1{BEB:0;GIH:0;ITU:0;PJL:0;STU:1;};	.:0;AFR:0;EUR:0;EAS:0;SAS:1;AMR:0;
FGF14	(GAA)2-AGA-(GAA)11-GA-(GAA)21-(AGA)11-(GAA)27-GA-(GAA)37-(AGA)12-A-(AGA)38-A-GGA-GAA	AFR:0{ACB:0;ASW:0;ESN:0;GWD:0;LWK:0;MSL:0;YRI:0;};AMR:0{CLM:0;MXL:0;PEL:0;PUR:0;};EAS:0{CDX:0;CHB:0;CHS:0;JPT:0;KHV:0;};EUR:0{AJ:0;ASJ:0;CEU:0;FIN:0;GBR:0;IBS:0;TSI:0;};SAS:1{BEB:1;GIH:0;ITU:0;PJL:0;STU:0;};	.:0;AFR:0;EUR:1;EAS:0;SAS:0;AMR:0;
FGF14	(GAA)20	AFR:5{ACB:0;ASW:0;ESN:0;GWD:1;LWK:3;MSL:1;YRI:0;};AMR:1{CLM:0;MXL:0;PEL:1;PUR:0;};EAS:3{CDX:0;CHB:0;CHS:2;JPT:0;KHV:1;};EUR:2{AJ:0;ASJ:0;CEU:0;FIN:1;GBR:1;IBS:0;TSI:0;};SAS:0{BEB:0;GIH:0;ITU:0;PJL:0;STU:0;};	.:0;AFR:5;EUR:1;EAS:4;SAS:0;AMR:1;
FGF14	(GAA)20-GAG-(A)2-(GAA)70-GAG-(GAA)2-GAG-(A)2-(GAA)5	AFR:0{ACB:0;ASW:0;ESN:0;GWD:0;LWK:0;MSL:0;YRI:0;};AMR:0{CLM:0;MXL:0;PEL:0;PUR:0;};EAS:0{CDX:0;CHB:0;CHS:0;JPT:0;KHV:0;};EUR:0{AJ:0;ASJ:0;CEU:0;FIN:0;GBR:0;IBS:0;TSI:0;};SAS:1{BEB:0;GIH:0;ITU:0;PJL:1;STU:0;};	.:0;AFR:0;EUR:0;EAS:0;SAS:1;AMR:0;
FGF14	(GAA)20-GCA-(GAA)3-GCA-(GAA)3-GCA-(GAA)4-GCA-(GAA)4-GCA-(GAA)4-GCA-(GAA)4-GCA-(GAA)4-GCA-(GAA)4-GCA-(GAA)3-GCA-GAA-GCA-GAA-GCA-GAA-GCA-GAA-GCA-GAA-GCA-GAA-GCA-GAA-GCA-GAA-GCA-GAA-GCA-GAA-GCA-(GAA)2-GCA-(GAA)2-GCA-(GAA)2-GCA-(GAA)3-GCA-GAA-GCA-GAA-GCA-GAA-GCA-GAA-GCA-GAA-GCA-GAA-GCA-GAA-GCA-GAA-GCA-GAA-GCA-GAA-GCA-GAA-GCA-GAA-GCA-GAA-GCA-GAA-GCA-GAA-GCA-GAA-GCA-GAA-GCA-GAA-GCA-GAA-GCA-GAA-GCA-GAA-GCA-GAA-GCA-GAA-GCA-GAA-GCA-GAA-GCA-GAA-GCA-(GAA)18-GA-GAA	AFR:0{ACB:0;ASW:0;ESN:0;GWD:0;LWK:0;MSL:0;YRI:0;};AMR:0{CLM:0;MXL:0;PEL:0;PUR:0;};EAS:1{CDX:0;CHB:0;CHS:0;JPT:0;KHV:1;};EUR:0{AJ:0;ASJ:0;CEU:0;FIN:0;GBR:0;IBS:0;TSI:0;};SAS:0{BEB:0;GIH:0;ITU:0;PJL:0;STU:0;};	.:0;AFR:0;EUR:0;EAS:0;SAS:1;AMR:0;
FGF14	(GAA)207	AFR:0{ACB:0;ASW:0;ESN:0;GWD:0;LWK:0;MSL:0;YRI:0;};AMR:0{CLM:0;MXL:0;PEL:0;PUR:0;};EAS:0{CDX:0;CHB:0;CHS:0;JPT:0;KHV:0;};EUR:1{AJ:0;ASJ:0;CEU:0;FIN:0;GBR:1;IBS:0;TSI:0;};SAS:0{BEB:0;GIH:0;ITU:0;PJL:0;STU:0;};	.:0;AFR:0;EUR:1;EAS:0;SAS:0;AMR:0;
FGF14	(GAA)209	AFR:0{ACB:0;ASW:0;ESN:0;GWD:0;LWK:0;MSL:0;YRI:0;};AMR:0{CLM:0;MXL:0;PEL:0;PUR:0;};EAS:0{CDX:0;CHB:0;CHS:0;JPT:0;KHV:0;};EUR:0{AJ:0;ASJ:0;CEU:0;FIN:0;GBR:0;IBS:0;TSI:0;};SAS:1{BEB:0;GIH:0;ITU:0;PJL:1;STU:0;};	.:0;AFR:0;EUR:1;EAS:0;SAS:0;AMR:0;
FGF14	(GAA)21	AFR:1{ACB:1;ASW:0;ESN:0;GWD:0;LWK:0;MSL:0;YRI:0;};AMR:0{CLM:0;MXL:0;PEL:0;PUR:0;};EAS:8{CDX:1;CHB:1;CHS:3;JPT:0;KHV:3;};EUR:0{AJ:0;ASJ:0;CEU:0;FIN:0;GBR:0;IBS:0;TSI:0;};SAS:2{BEB:1;GIH:0;ITU:1;PJL:0;STU:0;};	.:0;AFR:1;EUR:0;EAS:7;SAS:3;AMR:0;
FGF14	(GAA)21-GGA-(GAA)24	AFR:0{ACB:0;ASW:0;ESN:0;GWD:0;LWK:0;MSL:0;YRI:0;};AMR:0{CLM:0;MXL:0;PEL:0;PUR:0;};EAS:0{CDX:0;CHB:0;CHS:0;JPT:0;KHV:0;};EUR:1{AJ:0;ASJ:0;CEU:0;FIN:0;GBR:1;IBS:0;TSI:0;};SAS:0{BEB:0;GIH:0;ITU:0;PJL:0;STU:0;};	.:0;AFR:0;EUR:1;EAS:0;SAS:0;AMR:0;
FGF14	(GAA)22	AFR:2{ACB:0;ASW:0;ESN:2;GWD:0;LWK:0;MSL:0;YRI:0;};AMR:3{CLM:1;MXL:0;PEL:1;PUR:1;};EAS:8{CDX:2;CHB:0;CHS:4;JPT:1;KHV:1;};EUR:0{AJ:0;ASJ:0;CEU:0;FIN:0;GBR:0;IBS:0;TSI:0;};SAS:3{BEB:0;GIH:0;ITU:1;PJL:1;STU:1;};	.:0;AFR:2;EUR:0;EAS:12;SAS:1;AMR:1;
FGF14	(GAA)22-GAG-(GAA)19-GAG-(A)2	AFR:0{ACB:0;ASW:0;ESN:0;GWD:0;LWK:0;MSL:0;YRI:0;};AMR:0{CLM:0;MXL:0;PEL:0;PUR:0;};EAS:0{CDX:0;CHB:0;CHS:0;JPT:0;KHV:0;};EUR:0{AJ:0;ASJ:0;CEU:0;FIN:0;GBR:0;IBS:0;TSI:0;};SAS:1{BEB:0;GIH:0;ITU:1;PJL:0;STU:0;};	.:0;AFR:0;EUR:0;EAS:0;SAS:1;AMR:0;
FGF14	(GAA)22-GCA-(GAA)3-GCA-(GAA)3-GCA-(GAA)3-GCA-GAA-GCA-(GAA)4-GCA-(GAA)4-GCA-(GAA)4-GCA-(GAA)4-GCA-(GAA)4-GCA-(GAA)4-GCA-(GAA)4-GCA-(GAA)4-GCA-(GAA)4-GCA-(GAA)4-GCA-(GAA)4-GCA-(GAA)4-GCA-(GAA)4-GCA-(GAA)4-GCA-(GAA)4-GCA-(GAA)4-GCA-(GAA)4-GCA-(GAA)4-GCA-(GAA)4-GCA-(GAA)4-GCA-(GAA)4-GCA-(GAA)4-GCA-(GAA)4-GCA-(GAA)4-GCA-(GAA)4-GCA-(GAA)4-GCA-GAA-GCA-GAA-GCA-GAA-GCA-GAA-GCA-GAA-GCA-GAA-GCA-GAA-GCA-GAA-GCA-GAA-GCA-GAA-GCA-GAA-(GCA)2-GAA-(GCA)2-GAA-(GCA)2-GAA-GCA-GAA-GCA-GAA-GCA-GAA-GCA-GAA-GCA-GAA-GCA-GAA-GCA-GAA-GCA-GAA-GCA-GAA-GCA-GAA-GCA-GAA-GCA-GAA-GCA-GAA-GCA-(GAA)2-GCA-GAA-GCA-GAA-(GCA)2-GAA-GCA-GAA-(GCA)2-GAA-GCA-GAA-(GCA)2-GAA-GCA-GAA-(GCA)2-GAA-GCA-GAA-GCA-(GAA)2-GCA-GAA-GCA-(GAA)3-GCA-(GAA)4-GCA-(GAA)4-GCA-(GAA)4-GCA-(GAA)24-GAG-(GAA)17	AFR:0{ACB:0;ASW:0;ESN:0;GWD:0;LWK:0;MSL:0;YRI:0;};AMR:1{CLM:0;MXL:0;PEL:1;PUR:0;};EAS:0{CDX:0;CHB:0;CHS:0;JPT:0;KHV:0;};EUR:0{AJ:0;ASJ:0;CEU:0;FIN:0;GBR:0;IBS:0;TSI:0;};SAS:0{BEB:0;GIH:0;ITU:0;PJL:0;STU:0;};	.:0;AFR:0;EUR:0;EAS:0;SAS:0;AMR:1;
FGF14	(GAA)23	AFR:1{ACB:0;ASW:0;ESN:0;GWD:0;LWK:1;MSL:0;YRI:0;};AMR:7{CLM:4;MXL:0;PEL:3;PUR:0;};EAS:4{CDX:0;CHB:1;CHS:2;JPT:1;KHV:0;};EUR:0{AJ:0;ASJ:0;CEU:0;FIN:0;GBR:0;IBS:0;TSI:0;};SAS:1{BEB:1;GIH:0;ITU:0;PJL:0;STU:0;};	.:0;AFR:2;EUR:0;EAS:5;SAS:1;AMR:5;
FGF14	(GAA)23-GCA-(GAA)3-GCA-(GAA)3-GCA-(GAA)4-GCA-(GAA)4-GCA-(GAA)4-GCA-(GAA)4-GCA-(GAA)4-GCA-(GAA)4-GCA-(GAA)3-GCA-GAA-GCA-GAA-GCA-GAA-GCA-GAA-GCA-GAA-GCA-GAA-GCA-GAA-GCA-GAA-GCA-GAA-GCA-GAA-GCA-(GAA)2-GCA-(GAA)2-GCA-(GAA)2-GCA-(GAA)2-GCA-(GAA)3-GCA-GAA-GCA-GAA-GCA-GAA-GCA-GAA-GCA-GAA-GCA-GAA-GCA-GAA-GCA-GAA-GCA-GAA-GCA-GAA-GCA-GAA-GCA-GAA-GCA-GAA-GCA-GAA-GCA-GAA-GCA-GAA-GCA-GAA-GCA-GAA-GCA-GAA-GCA-GAA-GCA-GAA-GCA-GAA-GCA-GAA-GCA-GAA-GCA-GAA-GCA-GAA-GCA-GAA-GCA-GAA-GCA-(GAA)14	AFR:0{ACB:0;ASW:0;ESN:0;GWD:0;LWK:0;MSL:0;YRI:0;};AMR:0{CLM:0;MXL:0;PEL:0;PUR:0;};EAS:1{CDX:0;CHB:0;CHS:0;JPT:0;KHV:1;};EUR:0{AJ:0;ASJ:0;CEU:0;FIN:0;GBR:0;IBS:0;TSI:0;};SAS:0{BEB:0;GIH:0;ITU:0;PJL:0;STU:0;};	.:0;AFR:0;EUR:1;EAS:0;SAS:0;AMR:0;
FGF14	(GAA)23-GGA-(GAA)25	AFR:0{ACB:0;ASW:0;ESN:0;GWD:0;LWK:0;MSL:0;YRI:0;};AMR:0{CLM:0;MXL:0;PEL:0;PUR:0;};EAS:0{CDX:0;CHB:0;CHS:0;JPT:0;KHV:0;};EUR:1{AJ:0;ASJ:0;CEU:0;FIN:1;GBR:0;IBS:0;TSI:0;};SAS:0{BEB:0;GIH:0;ITU:0;PJL:0;STU:0;};	.:0;AFR:0;EUR:1;EAS:0;SAS:0;AMR:0;
FGF14	(GAA)24	AFR:1{ACB:0;ASW:0;ESN:0;GWD:1;LWK:0;MSL:0;YRI:0;};AMR:2{CLM:0;MXL:0;PEL:2;PUR:0;};EAS:0{CDX:0;CHB:0;CHS:0;JPT:0;KHV:0;};EUR:0{AJ:0;ASJ:0;CEU:0;FIN:0;GBR:0;IBS:0;TSI:0;};SAS:0{BEB:0;GIH:0;ITU:0;PJL:0;STU:0;};	.:0;AFR:1;EUR:0;EAS:0;SAS:0;AMR:2;
FGF14	(GAA)24-GAG-(GAA)25	AFR:0{ACB:0;ASW:0;ESN:0;GWD:0;LWK:0;MSL:0;YRI:0;};AMR:0{CLM:0;MXL:0;PEL:0;PUR:0;};EAS:0{CDX:0;CHB:0;CHS:0;JPT:0;KHV:0;};EUR:0{AJ:0;ASJ:0;CEU:0;FIN:0;GBR:0;IBS:0;TSI:0;};SAS:1{BEB:1;GIH:0;ITU:0;PJL:0;STU:0;};	.:0;AFR:0;EUR:0;EAS:0;SAS:1;AMR:0;
FGF14	(GAA)24-GCA-(GAA)3-GCA-(GAA)3-GCA-(GAA)3-GCA-GAA-GCA-(GAA)4-GCA-(GAA)4-GCA-(GAA)4-GCA-(GAA)4-GCA-(GAA)4-GCA-(GAA)4-GCA-(GAA)4-GCA-(GAA)4-GCA-(GAA)4-GCA-(GAA)4-GCA-(GAA)4-GCA-(GAA)4-GCA-(GAA)4-GCA-(GAA)4-GCA-(GAA)4-GCA-(GAA)4-GCA-(GAA)4-GCA-(GAA)4-GCA-(GAA)4-GCA-(GAA)4-GCA-(GAA)4-GCA-(GAA)4-GCA-(GAA)4-GCA-(GAA)4-GCA-(GAA)4-GCA-(GAA)4-GCA-GAA-GCA-GAA-GCA-GAA-GCA-GAA-GCA-GAA-GCA-GAA-GCA-GAA-GCA-GAA-GCA-GAA-GCA-GAA-GCA-GAA-(GCA)2-GAA-(GCA)2-GAA-(GCA)2-GAA-GCA-GAA-GCA-GAA-GCA-GAA-GCA-GAA-GCA-GAA-GCA-GAA-GCA-GAA-GCA-GAA-GCA-GAA-GCA-GAA-GCA-(GAA)2-GCA-GAA-GCA-GAA-(GCA)2-GAA-GCA-GAA-(GCA)2-GAA-GCA-GAA-(GCA)2-GAA-GCA-GAA-(GCA)2-GAA-GCA-GAA-GCA-(GAA)2-GCA-GAA-GCA-(GAA)3-GCA-(GAA)4-GCA-(GAA)4-GCA-(GAA)4-GCA-(GAA)26-GAG-(GAA)17	AFR:0{ACB:0;ASW:0;ESN:0;GWD:0;LWK:0;MSL:0;YRI:0;};AMR:1{CLM:0;MXL:0;PEL:1;PUR:0;};EAS:0{CDX:0;CHB:0;CHS:0;JPT:0;KHV:0;};EUR:0{AJ:0;ASJ:0;CEU:0;FIN:0;GBR:0;IBS:0;TSI:0;};SAS:0{BEB:0;GIH:0;ITU:0;PJL:0;STU:0;};	.:0;AFR:0;EUR:0;EAS:0;SAS:0;AMR:1;
FGF14	(GAA)25	AFR:9{ACB:0;ASW:0;ESN:3;GWD:4;LWK:1;MSL:0;YRI:1;};AMR:1{CLM:0;MXL:0;PEL:1;PUR:0;};EAS:1{CDX:0;CHB:1;CHS:0;JPT:0;KHV:0;};EUR:0{AJ:0;ASJ:0;CEU:0;FIN:0;GBR:0;IBS:0;TSI:0;};SAS:0{BEB:0;GIH:0;ITU:0;PJL:0;STU:0;};	.:0;AFR:9;EUR:0;EAS:2;SAS:0;AMR:0;
FGF14	(GAA)25-(GAG)2-(GAA)14-GAG-(A)2	AFR:0{ACB:0;ASW:0;ESN:0;GWD:0;LWK:0;MSL:0;YRI:0;};AMR:0{CLM:0;MXL:0;PEL:0;PUR:0;};EAS:0{CDX:0;CHB:0;CHS:0;JPT:0;KHV:0;};EUR:0{AJ:0;ASJ:0;CEU:0;FIN:0;GBR:0;IBS:0;TSI:0;};SAS:1{BEB:0;GIH:0;ITU:0;PJL:1;STU:0;};	.:0;AFR:0;EUR:0;EAS:0;SAS:0;AMR:1;
FGF14	(GAA)25-(GAG)2-(GAA)18-GAG-(A)2	AFR:0{ACB:0;ASW:0;ESN:0;GWD:0;LWK:0;MSL:0;YRI:0;};AMR:0{CLM:0;MXL:0;PEL:0;PUR:0;};EAS:0{CDX:0;CHB:0;CHS:0;JPT:0;KHV:0;};EUR:0{AJ:0;ASJ:0;CEU:0;FIN:0;GBR:0;IBS:0;TSI:0;};SAS:1{BEB:1;GIH:0;ITU:0;PJL:0;STU:0;};	.:0;AFR:0;EUR:0;EAS:0;SAS:1;AMR:0;
FGF14	(GAA)252	AFR:0{ACB:0;ASW:0;ESN:0;GWD:0;LWK:0;MSL:0;YRI:0;};AMR:0{CLM:0;MXL:0;PEL:0;PUR:0;};EAS:0{CDX:0;CHB:0;CHS:0;JPT:0;KHV:0;};EUR:1{AJ:0;ASJ:0;CEU:0;FIN:0;GBR:1;IBS:0;TSI:0;};SAS:0{BEB:0;GIH:0;ITU:0;PJL:0;STU:0;};	.:0;AFR:0;EUR:1;EAS:0;SAS:0;AMR:0;
FGF14	(GAA)26	AFR:4{ACB:3;ASW:0;ESN:1;GWD:0;LWK:0;MSL:0;YRI:0;};AMR:0{CLM:0;MXL:0;PEL:0;PUR:0;};EAS:0{CDX:0;CHB:0;CHS:0;JPT:0;KHV:0;};EUR:0{AJ:0;ASJ:0;CEU:0;FIN:0;GBR:0;IBS:0;TSI:0;};SAS:1{BEB:0;GIH:0;ITU:0;PJL:1;STU:0;};	.:0;AFR:4;EUR:0;EAS:0;SAS:1;AMR:0;
FGF14	(GAA)26-GCA-(GAA)5-GCA-(GAA)4-GCA-(GAA)4-GCA-(GAA)4-GCA-(GAA)4-GCA-(GAA)4-GCA-(GAA)4-GCA-(GAA)4-GCA-(GAA)4-GCA-(GAA)4-GCA-(GAA)4-GCA-(GAA)4-GCA-(GAA)4-GCA-(GAA)4-GCA-(GAA)4-GCA-(GAA)4-GCA-(GAA)4-GCA-(GAA)4-GCA-(GAA)4-GCA-(GAA)4-GCA-(GAA)4-GCA-(GAA)4-GCA-(GAA)4-GCA-(GAA)4-GCA-(GAA)4-GCA-(GAA)4-GCA-(GAA)4-GCA-(GAA)4-GCA-(GAA)4-GCA-(GAA)3-(GCA)2-(GAA)4-GCA-(GAA)4-GCA-GAA-GCA-GAA-GCA-GAA-GCA-GAA-GCA-GAA-GCA-GAA-GCA-GAA-GCA-GAA-GCA-GAA-(GCA)2-GAA-(GCA)2-GAA-(GCA)2-GAA-(GCA)2-GAA-(GCA)2-GAA-GCA-GAA-GCA-GAA-GCA-GAA-GCA-GAA-GCA-GAA-GCA-(GAA)2-GCA-GAA-GCA-GAA-GCA-GAA-GCA-GAA-GCA-GAA-(GCA)2-GAA-GCA-GAA-(GCA)2-GAA-GCA-GAA-(GCA)7-GAA-GCA-GAA-GCA-GAA-GCA-GAA-GCA-GAA-GCA-GAA-GCA-GAA-GCA-GAA-GCA-GAA-GCA-GAA-GCA-GAA-GCA-GAA-GCA-GAA-GCA-GAA-GCA-GAA-GCA-GAA-(GCA)2-(GAA)2-GCA-GAA-(GCA)2-GAA-(GCA)2-GAA-(GCA)2-GAA-(GCA)2-GAA-(GCA)2-GAA-(GCA)2-GAA-(GCA)3-GAA-(GCA)2-(GAA)2-(GCA)2-(GAA)2-(GCA)2-(GAA)2-(GCA)2-(GAA)3-(GCA)2-GAA-GCA-GAA-(GCA)2-GAA-GCA-GAA-GCA-GAA-GCA-GAA-GCA-GAA-GCA-GAA-GCA-GAA-GCA-GAA-GCA-GAA-GCA-GAA-GCA-GAA-GCA-GAA-GCA-GAA-GCA-GAA-GCA-GAA-GCA-GAA-GCA-GAA-GCA-GAA-GCA-GAA-GCA-GAA-GCA-GAA-GCA-GAA-GCA-GAA-GCA-GAA-GCA-GAA-GCA-GAA-GCA-GAA-(GCA)2-GAA-GCA-GAA-GCA-GAA-GCA-GAA-GCA-GAA-GCA-GAA-GCA-GAA-GCA-GAA-GCA-GAA-GCA-GAA-GCA-GAA-GCA-(GAA)2-GCA-GAA-GCA-(GAA)2-GCA-(GAA)2-GCA-(GAA)2-GCA-(GAA)2-GCA-(GAA)2-GCA-(GAA)2-GCA-(GAA)2-GCA-(GAA)2-GCA-GAA-GCA-GAA-GCA-GAA-GCA-GAA-GCA-GAA-GCA-(GAA)2-GCA-(GAA)2-GCA-GAA-GCA-GAA-GCA-GAA-GCA-GAA-GCA-GAA-GCA-GAA-GCA-GAA-GCA-GAA-GCA-GAA-GCA-GAA-GCA-GAA-GCA-GAA-GCA-GAA-GCA-GAA-GCA-GAA-GCA-GAA-GCA-GAA-(GCA)85-GAA-GCA-GAA-GCA-GAA-GCA-GAA-GCA-GAA-GCA-(GAA)56	AFR:0{ACB:0;ASW:0;ESN:0;GWD:0;LWK:0;MSL:0;YRI:0;};AMR:0{CLM:0;MXL:0;PEL:0;PUR:0;};EAS:1{CDX:0;CHB:0;CHS:1;JPT:0;KHV:0;};EUR:0{AJ:0;ASJ:0;CEU:0;FIN:0;GBR:0;IBS:0;TSI:0;};SAS:0{BEB:0;GIH:0;ITU:0;PJL:0;STU:0;};	.:0;AFR:0;EUR:0;EAS:0;SAS:0;AMR:1;
FGF14	(GAA)269-(A)2-(GAA)6	AFR:0{ACB:0;ASW:0;ESN:0;GWD:0;LWK:0;MSL:0;YRI:0;};AMR:0{CLM:0;MXL:0;PEL:0;PUR:0;};EAS:0{CDX:0;CHB:0;CHS:0;JPT:0;KHV:0;};EUR:1{AJ:0;ASJ:0;CEU:0;FIN:0;GBR:0;IBS:1;TSI:0;};SAS:0{BEB:0;GIH:0;ITU:0;PJL:0;STU:0;};	.:0;AFR:0;EUR:1;EAS:0;SAS:0;AMR:0;
FGF14	(GAA)27	AFR:4{ACB:0;ASW:0;ESN:1;GWD:1;LWK:0;MSL:1;YRI:1;};AMR:0{CLM:0;MXL:0;PEL:0;PUR:0;};EAS:0{CDX:0;CHB:0;CHS:0;JPT:0;KHV:0;};EUR:0{AJ:0;ASJ:0;CEU:0;FIN:0;GBR:0;IBS:0;TSI:0;};SAS:0{BEB:0;GIH:0;ITU:0;PJL:0;STU:0;};	.:0;AFR:4;EUR:0;EAS:0;SAS:0;AMR:0;
FGF14	(GAA)27-GGA-(GAA)26	AFR:0{ACB:0;ASW:0;ESN:0;GWD:0;LWK:0;MSL:0;YRI:0;};AMR:1{CLM:1;MXL:0;PEL:0;PUR:0;};EAS:0{CDX:0;CHB:0;CHS:0;JPT:0;KHV:0;};EUR:0{AJ:0;ASJ:0;CEU:0;FIN:0;GBR:0;IBS:0;TSI:0;};SAS:0{BEB:0;GIH:0;ITU:0;PJL:0;STU:0;};	.:0;AFR:0;EUR:1;EAS:0;SAS:0;AMR:0;
FGF14	(GAA)28	AFR:2{ACB:0;ASW:0;ESN:1;GWD:0;LWK:0;MSL:1;YRI:0;};AMR:0{CLM:0;MXL:0;PEL:0;PUR:0;};EAS:0{CDX:0;CHB:0;CHS:0;JPT:0;KHV:0;};EUR:0{AJ:0;ASJ:0;CEU:0;FIN:0;GBR:0;IBS:0;TSI:0;};SAS:0{BEB:0;GIH:0;ITU:0;PJL:0;STU:0;};	.:0;AFR:2;EUR:0;EAS:0;SAS:0;AMR:0;
FGF14	(GAA)28-G-(GAA)18	AFR:1{ACB:0;ASW:0;ESN:0;GWD:1;LWK:0;MSL:0;YRI:0;};AMR:0{CLM:0;MXL:0;PEL:0;PUR:0;};EAS:0{CDX:0;CHB:0;CHS:0;JPT:0;KHV:0;};EUR:0{AJ:0;ASJ:0;CEU:0;FIN:0;GBR:0;IBS:0;TSI:0;};SAS:0{BEB:0;GIH:0;ITU:0;PJL:0;STU:0;};	.:0;AFR:1;EUR:0;EAS:0;SAS:0;AMR:0;
FGF14	(GAA)28-GCA-(GAA)3-GCA-(GAA)3-GCA-(GAA)3-GCA-GAA-GCA-(GAA)4-GCA-(GAA)4-GCA-(GAA)4-GCA-(GAA)4-GCA-(GAA)4-GCA-(GAA)4-GCA-(GAA)4-GCA-(GAA)4-GCA-(GAA)4-GCA-(GAA)4-GCA-(GAA)4-GCA-(GAA)4-GCA-(GAA)4-GCA-(GAA)4-GCA-(GAA)4-GCA-(GAA)4-GCA-(GAA)4-GCA-(GAA)4-GCA-(GAA)4-GCA-(GAA)4-GCA-(GAA)4-GCA-(GAA)4-GCA-(GAA)4-GCA-(GAA)4-GCA-(GAA)4-GCA-GAA-GCA-GAA-GCA-GAA-GCA-GAA-GCA-GAA-GCA-GAA-GCA-GAA-GCA-GAA-GCA-GAA-GCA-GAA-GCA-GAA-(GCA)2-GAA-(GCA)2-GAA-(GCA)2-GAA-GCA-GAA-GCA-GAA-GCA-GAA-GCA-GAA-GCA-GAA-GCA-GAA-GCA-GAA-GCA-GAA-GCA-GAA-GCA-GAA-GCA-(GAA)2-GCA-GAA-GCA-GAA-(GCA)2-GAA-GCA-GAA-(GCA)2-GAA-GCA-GAA-(GCA)2-GAA-GCA-GAA-(GCA)2-GAA-GCA-GAA-GCA-(GAA)2-GCA-GAA-GCA-(GAA)3-GCA-(GAA)4-GCA-(GAA)4-GCA-(GAA)4-GCA-(GAA)23-GAG-(GAA)20	AFR:0{ACB:0;ASW:0;ESN:0;GWD:0;LWK:0;MSL:0;YRI:0;};AMR:0{CLM:0;MXL:0;PEL:0;PUR:0;};EAS:1{CDX:0;CHB:0;CHS:1;JPT:0;KHV:0;};EUR:0{AJ:0;ASJ:0;CEU:0;FIN:0;GBR:0;IBS:0;TSI:0;};SAS:0{BEB:0;GIH:0;ITU:0;PJL:0;STU:0;};	.:0;AFR:0;EUR:0;EAS:1;SAS:0;AMR:0;
FGF14	(GAA)29-G-(GAA)33	AFR:0{ACB:0;ASW:0;ESN:0;GWD:0;LWK:0;MSL:0;YRI:0;};AMR:1{CLM:1;MXL:0;PEL:0;PUR:0;};EAS:0{CDX:0;CHB:0;CHS:0;JPT:0;KHV:0;};EUR:0{AJ:0;ASJ:0;CEU:0;FIN:0;GBR:0;IBS:0;TSI:0;};SAS:0{BEB:0;GIH:0;ITU:0;PJL:0;STU:0;};	.:0;AFR:0;EUR:1;EAS:0;SAS:0;AMR:0;
FGF14	(GAA)3-(A)2-(GAA)60	AFR:0{ACB:0;ASW:0;ESN:0;GWD:0;LWK:0;MSL:0;YRI:0;};AMR:1{CLM:0;MXL:0;PEL:0;PUR:1;};EAS:0{CDX:0;CHB:0;CHS:0;JPT:0;KHV:0;};EUR:0{AJ:0;ASJ:0;CEU:0;FIN:0;GBR:0;IBS:0;TSI:0;};SAS:0{BEB:0;GIH:0;ITU:0;PJL:0;STU:0;};	.:0;AFR:0;EUR:1;EAS:0;SAS:0;AMR:0;
FGF14	(GAA)3-(A)3-(GAA)58	AFR:0{ACB:0;ASW:0;ESN:0;GWD:0;LWK:0;MSL:0;YRI:0;};AMR:1{CLM:0;MXL:0;PEL:0;PUR:1;};EAS:0{CDX:0;CHB:0;CHS:0;JPT:0;KHV:0;};EUR:0{AJ:0;ASJ:0;CEU:0;FIN:0;GBR:0;IBS:0;TSI:0;};SAS:0{BEB:0;GIH:0;ITU:0;PJL:0;STU:0;};	.:0;AFR:0;EUR:1;EAS:0;SAS:0;AMR:0;
FGF14	(GAA)3-A-(GAA)2-A-(GAA)2-A-(GAA)2-A-(GAA)2-A-(GAA)2-A-(GAA)24	AFR:0{ACB:0;ASW:0;ESN:0;GWD:0;LWK:0;MSL:0;YRI:0;};AMR:1{CLM:1;MXL:0;PEL:0;PUR:0;};EAS:0{CDX:0;CHB:0;CHS:0;JPT:0;KHV:0;};EUR:0{AJ:0;ASJ:0;CEU:0;FIN:0;GBR:0;IBS:0;TSI:0;};SAS:0{BEB:0;GIH:0;ITU:0;PJL:0;STU:0;};	.:0;AFR:0;EUR:1;EAS:0;SAS:0;AMR:0;
FGF14	(GAA)3-A-(GAA)2-A-(GAA)2-A-(GAA)2-A-(GAA)2-A-(GAA)2-A-(GAA)25	AFR:0{ACB:0;ASW:0;ESN:0;GWD:0;LWK:0;MSL:0;YRI:0;};AMR:0{CLM:0;MXL:0;PEL:0;PUR:0;};EAS:0{CDX:0;CHB:0;CHS:0;JPT:0;KHV:0;};EUR:0{AJ:0;ASJ:0;CEU:0;FIN:0;GBR:0;IBS:0;TSI:0;};SAS:1{BEB:0;GIH:0;ITU:1;PJL:0;STU:0;};	.:0;AFR:0;EUR:1;EAS:0;SAS:0;AMR:0;
FGF14	(GAA)3-A-(GAA)2-A-GAA-A-(GAA)2-A-(GAA)2-A-(GAA)2-A-(GAA)2-A-(GAA)2-A-(GAA)2-A-(GAA)2-A-(GAA)2-A-(GAA)21	AFR:0{ACB:0;ASW:0;ESN:0;GWD:0;LWK:0;MSL:0;YRI:0;};AMR:1{CLM:0;MXL:0;PEL:0;PUR:1;};EAS:0{CDX:0;CHB:0;CHS:0;JPT:0;KHV:0;};EUR:0{AJ:0;ASJ:0;CEU:0;FIN:0;GBR:0;IBS:0;TSI:0;};SAS:0{BEB:0;GIH:0;ITU:0;PJL:0;STU:0;};	.:0;AFR:0;EUR:1;EAS:0;SAS:0;AMR:0;
FGF14	(GAA)33	AFR:1{ACB:0;ASW:0;ESN:0;GWD:0;LWK:1;MSL:0;YRI:0;};AMR:0{CLM:0;MXL:0;PEL:0;PUR:0;};EAS:0{CDX:0;CHB:0;CHS:0;JPT:0;KHV:0;};EUR:0{AJ:0;ASJ:0;CEU:0;FIN:0;GBR:0;IBS:0;TSI:0;};SAS:0{BEB:0;GIH:0;ITU:0;PJL:0;STU:0;};	.:0;AFR:1;EUR:0;EAS:0;SAS:0;AMR:0;
FGF14	(GAA)4-(A)2-(GAA)3-A-(GAA)86-A-(GAA)44	AFR:0{ACB:0;ASW:0;ESN:0;GWD:0;LWK:0;MSL:0;YRI:0;};AMR:0{CLM:0;MXL:0;PEL:0;PUR:0;};EAS:0{CDX:0;CHB:0;CHS:0;JPT:0;KHV:0;};EUR:1{AJ:0;ASJ:0;CEU:0;FIN:0;GBR:1;IBS:0;TSI:0;};SAS:0{BEB:0;GIH:0;ITU:0;PJL:0;STU:0;};	.:0;AFR:0;EUR:1;EAS:0;SAS:0;AMR:0;
FGF14	(GAA)4-GAG-(GAA)212	AFR:0{ACB:0;ASW:0;ESN:0;GWD:0;LWK:0;MSL:0;YRI:0;};AMR:0{CLM:0;MXL:0;PEL:0;PUR:0;};EAS:0{CDX:0;CHB:0;CHS:0;JPT:0;KHV:0;};EUR:1{AJ:0;ASJ:0;CEU:1;FIN:0;GBR:0;IBS:0;TSI:0;};SAS:0{BEB:0;GIH:0;ITU:0;PJL:0;STU:0;};	.:0;AFR:0;EUR:1;EAS:0;SAS:0;AMR:0;
FGF14	(GAA)4-GAG-(GAA)3-GAG-(GAA)3-GAG-(GAA)3-GAG-(GAA)3-GAG-(GAA)3-GAG-(GAA)3-GAG-(GAA)3-GAG-(GAA)81-GAG-(GAA)18	AFR:0{ACB:0;ASW:0;ESN:0;GWD:0;LWK:0;MSL:0;YRI:0;};AMR:0{CLM:0;MXL:0;PEL:0;PUR:0;};EAS:0{CDX:0;CHB:0;CHS:0;JPT:0;KHV:0;};EUR:1{AJ:0;ASJ:0;CEU:0;FIN:1;GBR:0;IBS:0;TSI:0;};SAS:0{BEB:0;GIH:0;ITU:0;PJL:0;STU:0;};	.:0;AFR:0;EUR:0;EAS:0;SAS:0;AMR:1;
FGF14	(GAA)4-GAG-(GAA)3-GAG-(GAA)3-GAG-(GAA)56	AFR:0{ACB:0;ASW:0;ESN:0;GWD:0;LWK:0;MSL:0;YRI:0;};AMR:1{CLM:0;MXL:0;PEL:0;PUR:1;};EAS:0{CDX:0;CHB:0;CHS:0;JPT:0;KHV:0;};EUR:0{AJ:0;ASJ:0;CEU:0;FIN:0;GBR:0;IBS:0;TSI:0;};SAS:0{BEB:0;GIH:0;ITU:0;PJL:0;STU:0;};	.:0;AFR:0;EUR:1;EAS:0;SAS:0;AMR:0;
FGF14	(GAA)48	AFR:0{ACB:0;ASW:0;ESN:0;GWD:0;LWK:0;MSL:0;YRI:0;};AMR:0{CLM:0;MXL:0;PEL:0;PUR:0;};EAS:0{CDX:0;CHB:0;CHS:0;JPT:0;KHV:0;};EUR:1{AJ:0;ASJ:0;CEU:0;FIN:0;GBR:0;IBS:1;TSI:0;};SAS:0{BEB:0;GIH:0;ITU:0;PJL:0;STU:0;};	.:0;AFR:0;EUR:1;EAS:0;SAS:0;AMR:0;
FGF14	(GAA)5-(A)2-(GAA)14-GAG-(GAA)3-GAG-GAA-GAG-GAA-GAG-GAA-GAG-GAA-GAG-GAA-GAG-GAA-GAG-GAA-GAG-GAA-GAG-GAA-GAG-GAA-GAG-GAA-GAG-GAA-GAG-GAA-GAG-GAA-GAG-(GAA)23	AFR:0{ACB:0;ASW:0;ESN:0;GWD:0;LWK:0;MSL:0;YRI:0;};AMR:1{CLM:1;MXL:0;PEL:0;PUR:0;};EAS:0{CDX:0;CHB:0;CHS:0;JPT:0;KHV:0;};EUR:0{AJ:0;ASJ:0;CEU:0;FIN:0;GBR:0;IBS:0;TSI:0;};SAS:0{BEB:0;GIH:0;ITU:0;PJL:0;STU:0;};	.:0;AFR:0;EUR:0;EAS:0;SAS:1;AMR:0;
FGF14	(GAA)5-(A)2-(GAA)14-GAG-GAA-GAG-GAA-GAG-GAA-GAG-GAA-GAG-GAA-GAG-GAA-GAG-GAA-GAG-GAA-GAG-GAA-GAG-GAA-GAG-GAA-GAG-GAA-GAG-GAA-GAG-(GAA)24	AFR:0{ACB:0;ASW:0;ESN:0;GWD:0;LWK:0;MSL:0;YRI:0;};AMR:1{CLM:1;MXL:0;PEL:0;PUR:0;};EAS:0{CDX:0;CHB:0;CHS:0;JPT:0;KHV:0;};EUR:0{AJ:0;ASJ:0;CEU:0;FIN:0;GBR:0;IBS:0;TSI:0;};SAS:0{BEB:0;GIH:0;ITU:0;PJL:0;STU:0;};	.:0;AFR:0;EUR:0;EAS:0;SAS:0;AMR:1;
FGF14	(GAA)5-A-(GAA)2-A-(GAA)2-A-(GAA)2-A-(GAA)2-A-(GAA)20	AFR:1{ACB:0;ASW:0;ESN:1;GWD:0;LWK:0;MSL:0;YRI:0;};AMR:0{CLM:0;MXL:0;PEL:0;PUR:0;};EAS:0{CDX:0;CHB:0;CHS:0;JPT:0;KHV:0;};EUR:0{AJ:0;ASJ:0;CEU:0;FIN:0;GBR:0;IBS:0;TSI:0;};SAS:0{BEB:0;GIH:0;ITU:0;PJL:0;STU:0;};	.:0;AFR:1;EUR:0;EAS:0;SAS:0;AMR:0;
FGF14	(GAA)5-A-(GAA)2-A-(GAA)2-A-(GAA)2-A-(GAA)2-A-(GAA)22	AFR:1{ACB:0;ASW:0;ESN:1;GWD:0;LWK:0;MSL:0;YRI:0;};AMR:0{CLM:0;MXL:0;PEL:0;PUR:0;};EAS:0{CDX:0;CHB:0;CHS:0;JPT:0;KHV:0;};EUR:0{AJ:0;ASJ:0;CEU:0;FIN:0;GBR:0;IBS:0;TSI:0;};SAS:0{BEB:0;GIH:0;ITU:0;PJL:0;STU:0;};	.:0;AFR:1;EUR:0;EAS:0;SAS:0;AMR:0;
FGF14	(GAA)5-A-(GAA)2-A-(GAA)2-A-(GAA)2-A-(GAA)2-A-(GAA)23	AFR:3{ACB:2;ASW:0;ESN:0;GWD:0;LWK:0;MSL:1;YRI:0;};AMR:0{CLM:0;MXL:0;PEL:0;PUR:0;};EAS:0{CDX:0;CHB:0;CHS:0;JPT:0;KHV:0;};EUR:0{AJ:0;ASJ:0;CEU:0;FIN:0;GBR:0;IBS:0;TSI:0;};SAS:0{BEB:0;GIH:0;ITU:0;PJL:0;STU:0;};	.:0;AFR:3;EUR:0;EAS:0;SAS:0;AMR:0;
FGF14	(GAA)5-A-(GAA)2-A-(GAA)2-A-(GAA)2-A-(GAA)20	AFR:1{ACB:0;ASW:0;ESN:0;GWD:0;LWK:0;MSL:0;YRI:1;};AMR:0{CLM:0;MXL:0;PEL:0;PUR:0;};EAS:0{CDX:0;CHB:0;CHS:0;JPT:0;KHV:0;};EUR:0{AJ:0;ASJ:0;CEU:0;FIN:0;GBR:0;IBS:0;TSI:0;};SAS:0{BEB:0;GIH:0;ITU:0;PJL:0;STU:0;};	.:0;AFR:1;EUR:0;EAS:0;SAS:0;AMR:0;
FGF14	(GAA)5-A-(GAA)2-A-(GAA)2-A-(GAA)2-A-(GAA)21	AFR:2{ACB:0;ASW:0;ESN:0;GWD:1;LWK:0;MSL:0;YRI:1;};AMR:0{CLM:0;MXL:0;PEL:0;PUR:0;};EAS:0{CDX:0;CHB:0;CHS:0;JPT:0;KHV:0;};EUR:0{AJ:0;ASJ:0;CEU:0;FIN:0;GBR:0;IBS:0;TSI:0;};SAS:0{BEB:0;GIH:0;ITU:0;PJL:0;STU:0;};	.:0;AFR:2;EUR:0;EAS:0;SAS:0;AMR:0;
FGF14	(GAA)5-A-(GAA)2-A-(GAA)2-A-(GAA)2-A-(GAA)24	AFR:2{ACB:0;ASW:0;ESN:1;GWD:0;LWK:0;MSL:0;YRI:1;};AMR:0{CLM:0;MXL:0;PEL:0;PUR:0;};EAS:0{CDX:0;CHB:0;CHS:0;JPT:0;KHV:0;};EUR:0{AJ:0;ASJ:0;CEU:0;FIN:0;GBR:0;IBS:0;TSI:0;};SAS:0{BEB:0;GIH:0;ITU:0;PJL:0;STU:0;};	.:0;AFR:2;EUR:0;EAS:0;SAS:0;AMR:0;
FGF14	(GAA)5-A-(GAA)2-A-(GAA)2-A-(GAA)2-A-(GAA)26	AFR:2{ACB:0;ASW:0;ESN:1;GWD:0;LWK:1;MSL:0;YRI:0;};AMR:0{CLM:0;MXL:0;PEL:0;PUR:0;};EAS:0{CDX:0;CHB:0;CHS:0;JPT:0;KHV:0;};EUR:0{AJ:0;ASJ:0;CEU:0;FIN:0;GBR:0;IBS:0;TSI:0;};SAS:0{BEB:0;GIH:0;ITU:0;PJL:0;STU:0;};	.:0;AFR:2;EUR:0;EAS:0;SAS:0;AMR:0;
FGF14	(GAA)5-A-(GAA)2-A-(GAA)2-A-(GAA)22	AFR:1{ACB:0;ASW:0;ESN:0;GWD:0;LWK:1;MSL:0;YRI:0;};AMR:0{CLM:0;MXL:0;PEL:0;PUR:0;};EAS:0{CDX:0;CHB:0;CHS:0;JPT:0;KHV:0;};EUR:0{AJ:0;ASJ:0;CEU:0;FIN:0;GBR:0;IBS:0;TSI:0;};SAS:0{BEB:0;GIH:0;ITU:0;PJL:0;STU:0;};	.:0;AFR:1;EUR:0;EAS:0;SAS:0;AMR:0;
FGF14	(GAA)5-A-(GAA)33	AFR:0{ACB:0;ASW:0;ESN:0;GWD:0;LWK:0;MSL:0;YRI:0;};AMR:0{CLM:0;MXL:0;PEL:0;PUR:0;};EAS:0{CDX:0;CHB:0;CHS:0;JPT:0;KHV:0;};EUR:0{AJ:0;ASJ:0;CEU:0;FIN:0;GBR:0;IBS:0;TSI:0;};SAS:1{BEB:0;GIH:0;ITU:0;PJL:1;STU:0;};	.:0;AFR:0;EUR:1;EAS:0;SAS:0;AMR:0;
FGF14	(GAA)5-GAG-(A)2-(GAA)13-GAG-A-(GAA)4-GAG-(A)2-(GAA)5-GAG-(A)2-(GAA)9-GAG-(A)2-(GAA)14-A-(GAA)4-GAG-(A)2-(GAA)4-GAG-(A)2-(GAA)16-GAG-(A)2-(GAA)7-GAG-(A)2-(GAA)10-GAG-(A)2-(GAA)26-GAG-(A)2-(GAA)11-GAG-(A)2-GAG-(A)3-(GAA)2-GAG-(A)2-(GAA)15-GAG-(A)2-(GAA)12-GAG-(A)2-(GAA)2-GAG-(A)2	AFR:0{ACB:0;ASW:0;ESN:0;GWD:0;LWK:0;MSL:0;YRI:0;};AMR:0{CLM:0;MXL:0;PEL:0;PUR:0;};EAS:0{CDX:0;CHB:0;CHS:0;JPT:0;KHV:0;};EUR:0{AJ:0;ASJ:0;CEU:0;FIN:0;GBR:0;IBS:0;TSI:0;};SAS:1{BEB:0;GIH:0;ITU:0;PJL:1;STU:0;};	.:0;AFR:0;EUR:1;EAS:0;SAS:0;AMR:0;
FGF14	(GAA)51	AFR:0{ACB:0;ASW:0;ESN:0;GWD:0;LWK:0;MSL:0;YRI:0;};AMR:0{CLM:0;MXL:0;PEL:0;PUR:0;};EAS:0{CDX:0;CHB:0;CHS:0;JPT:0;KHV:0;};EUR:0{AJ:0;ASJ:0;CEU:0;FIN:0;GBR:0;IBS:0;TSI:0;};SAS:1{BEB:0;GIH:0;ITU:1;PJL:0;STU:0;};	.:0;AFR:0;EUR:0;EAS:0;SAS:1;AMR:0;
FGF14	(GAA)6-(AAG)3-A-(AAG)2-A-(AAG)16-A-(AAG)2-AG-(AAG)12-(A)2-AAG-AG-(GAA)2-GGA-G-GGA-AG-(AAG)31-AG-(AAG)14-A-(AAG)2-AG-(AAG)22-A-(AAG)18-(A)2-(AAG)4-A-(AAG)6-(A)2-C-(GAA)5-(AAG)16-AG-(AAG)5-(AG)2-(AAG)2-(A)2	AFR:0{ACB:0;ASW:0;ESN:0;GWD:0;LWK:0;MSL:0;YRI:0;};AMR:0{CLM:0;MXL:0;PEL:0;PUR:0;};EAS:0{CDX:0;CHB:0;CHS:0;JPT:0;KHV:0;};EUR:0{AJ:0;ASJ:0;CEU:0;FIN:0;GBR:0;IBS:0;TSI:0;};SAS:1{BEB:1;GIH:0;ITU:0;PJL:0;STU:0;};	.:0;AFR:0;EUR:0;EAS:0;SAS:1;AMR:0;
FGF14	(GAA)6-GAG-(GAA)10-(A)2-(GAA)28	AFR:0{ACB:0;ASW:0;ESN:0;GWD:0;LWK:0;MSL:0;YRI:0;};AMR:0{CLM:0;MXL:0;PEL:0;PUR:0;};EAS:0{CDX:0;CHB:0;CHS:0;JPT:0;KHV:0;};EUR:1{AJ:0;ASJ:0;CEU:1;FIN:0;GBR:0;IBS:0;TSI:0;};SAS:0{BEB:0;GIH:0;ITU:0;PJL:0;STU:0;};	.:0;AFR:0;EUR:1;EAS:0;SAS:0;AMR:0;
FGF14	(GAA)7-A-(GAA)2-A-(GAA)22	AFR:1{ACB:0;ASW:0;ESN:0;GWD:0;LWK:0;MSL:0;YRI:1;};AMR:0{CLM:0;MXL:0;PEL:0;PUR:0;};EAS:0{CDX:0;CHB:0;CHS:0;JPT:0;KHV:0;};EUR:0{AJ:0;ASJ:0;CEU:0;FIN:0;GBR:0;IBS:0;TSI:0;};SAS:0{BEB:0;GIH:0;ITU:0;PJL:0;STU:0;};	.:0;AFR:1;EUR:0;EAS:0;SAS:0;AMR:0;
FGF14	(GAA)7-A-(GAA)3-A-(GAA)3-A-(GAA)3-A-(GAA)26	AFR:0{ACB:0;ASW:0;ESN:0;GWD:0;LWK:0;MSL:0;YRI:0;};AMR:0{CLM:0;MXL:0;PEL:0;PUR:0;};EAS:0{CDX:0;CHB:0;CHS:0;JPT:0;KHV:0;};EUR:0{AJ:0;ASJ:0;CEU:0;FIN:0;GBR:0;IBS:0;TSI:0;};SAS:1{BEB:0;GIH:0;ITU:0;PJL:1;STU:0;};	.:0;AFR:0;EUR:1;EAS:0;SAS:0;AMR:0;
FGF14	(GAA)7-A-(GAA)3-A-(GAA)3-A-(GAA)3-A-(GAA)27	AFR:0{ACB:0;ASW:0;ESN:0;GWD:0;LWK:0;MSL:0;YRI:0;};AMR:1{CLM:0;MXL:0;PEL:0;PUR:1;};EAS:0{CDX:0;CHB:0;CHS:0;JPT:0;KHV:0;};EUR:0{AJ:0;ASJ:0;CEU:0;FIN:0;GBR:0;IBS:0;TSI:0;};SAS:0{BEB:0;GIH:0;ITU:0;PJL:0;STU:0;};	.:0;AFR:0;EUR:1;EAS:0;SAS:0;AMR:0;
FGF14	(GAA)7-A-(GAA)3-A-(GAA)3-A-(GAA)3-A-(GAA)29	AFR:0{ACB:0;ASW:0;ESN:0;GWD:0;LWK:0;MSL:0;YRI:0;};AMR:0{CLM:0;MXL:0;PEL:0;PUR:0;};EAS:0{CDX:0;CHB:0;CHS:0;JPT:0;KHV:0;};EUR:0{AJ:0;ASJ:0;CEU:0;FIN:0;GBR:0;IBS:0;TSI:0;};SAS:1{BEB:0;GIH:0;ITU:0;PJL:0;STU:1;};	.:0;AFR:0;EUR:1;EAS:0;SAS:0;AMR:0;
FGF14	(GAA)7-A-(GAA)3-A-(GAA)3-A-(GAA)31	AFR:0{ACB:0;ASW:0;ESN:0;GWD:0;LWK:0;MSL:0;YRI:0;};AMR:1{CLM:0;MXL:0;PEL:0;PUR:1;};EAS:0{CDX:0;CHB:0;CHS:0;JPT:0;KHV:0;};EUR:0{AJ:0;ASJ:0;CEU:0;FIN:0;GBR:0;IBS:0;TSI:0;};SAS:0{BEB:0;GIH:0;ITU:0;PJL:0;STU:0;};	.:0;AFR:0;EUR:1;EAS:0;SAS:0;AMR:0;
FGF14	(GAA)8	AFR:14{ACB:2;ASW:1;ESN:1;GWD:4;LWK:1;MSL:4;YRI:1;};AMR:6{CLM:1;MXL:0;PEL:3;PUR:2;};EAS:45{CDX:12;CHB:3;CHS:14;JPT:2;KHV:14;};EUR:1{AJ:0;ASJ:0;CEU:0;FIN:0;GBR:1;IBS:0;TSI:0;};SAS:25{BEB:1;GIH:3;ITU:4;PJL:10;STU:7;};	.:0;AFR:13;EUR:0;EAS:57;SAS:19;AMR:1;
FGF14	(GAA)8-(GAG)2-(GAA)126	AFR:0{ACB:0;ASW:0;ESN:0;GWD:0;LWK:0;MSL:0;YRI:0;};AMR:0{CLM:0;MXL:0;PEL:0;PUR:0;};EAS:0{CDX:0;CHB:0;CHS:0;JPT:0;KHV:0;};EUR:0{AJ:0;ASJ:0;CEU:0;FIN:0;GBR:0;IBS:0;TSI:0;};SAS:1{BEB:1;GIH:0;ITU:0;PJL:0;STU:0;};	.:0;AFR:0;EUR:0;EAS:0;SAS:1;AMR:0;
FGF14	(GAA)8-GAG-GAA-GAG-GAA-GAG-GAA-GAG-GAA-GAG-GAA-GAG-GAA-GAG-(GAA)23	AFR:0{ACB:0;ASW:0;ESN:0;GWD:0;LWK:0;MSL:0;YRI:0;};AMR:0{CLM:0;MXL:0;PEL:0;PUR:0;};EAS:0{CDX:0;CHB:0;CHS:0;JPT:0;KHV:0;};EUR:1{AJ:0;ASJ:0;CEU:0;FIN:0;GBR:1;IBS:0;TSI:0;};SAS:0{BEB:0;GIH:0;ITU:0;PJL:0;STU:0;};	.:0;AFR:0;EUR:1;EAS:0;SAS:0;AMR:0;
FGF14	(GAA)85	AFR:0{ACB:0;ASW:0;ESN:0;GWD:0;LWK:0;MSL:0;YRI:0;};AMR:0{CLM:0;MXL:0;PEL:0;PUR:0;};EAS:0{CDX:0;CHB:0;CHS:0;JPT:0;KHV:0;};EUR:1{AJ:0;ASJ:0;CEU:0;FIN:0;GBR:0;IBS:0;TSI:1;};SAS:0{BEB:0;GIH:0;ITU:0;PJL:0;STU:0;};	.:0;AFR:0;EUR:1;EAS:0;SAS:0;AMR:0;
FGF14	(GAA)88	AFR:1{ACB:0;ASW:0;ESN:0;GWD:0;LWK:0;MSL:0;YRI:1;};AMR:0{CLM:0;MXL:0;PEL:0;PUR:0;};EAS:0{CDX:0;CHB:0;CHS:0;JPT:0;KHV:0;};EUR:0{AJ:0;ASJ:0;CEU:0;FIN:0;GBR:0;IBS:0;TSI:0;};SAS:0{BEB:0;GIH:0;ITU:0;PJL:0;STU:0;};	.:0;AFR:1;EUR:0;EAS:0;SAS:0;AMR:0;
FGF14	(GAA)9	AFR:32{.:1;ACB:7;ASW:2;ESN:3;GWD:2;LWK:5;MSL:5;YRI:7;};AMR:36{CLM:9;MXL:2;PEL:11;PUR:14;};EAS:11{CDX:2;CHB:0;CHS:6;JPT:1;KHV:2;};EUR:10{AJ:0;ASJ:0;CEU:1;FIN:2;GBR:2;IBS:3;TSI:2;};SAS:15{BEB:3;GIH:0;ITU:3;PJL:6;STU:3;};	.:0;AFR:26;EUR:37;EAS:10;SAS:17;AMR:14;
FGF14	(GAA)9-GAG-(GAA)2-(GAG)2-GAA-(GAG)2-GAA-(GAG)2-(GAA)2-GAG-(GAA)2-GAG-(GAA)2-GAG-(GAA)2-GAG-GAA-GAG-GAA-GAG-GAA-GAG-GAA-GAG-GAA-GAG-(GAA)25	AFR:1{ACB:0;ASW:0;ESN:0;GWD:1;LWK:0;MSL:0;YRI:0;};AMR:0{CLM:0;MXL:0;PEL:0;PUR:0;};EAS:0{CDX:0;CHB:0;CHS:0;JPT:0;KHV:0;};EUR:0{AJ:0;ASJ:0;CEU:0;FIN:0;GBR:0;IBS:0;TSI:0;};SAS:0{BEB:0;GIH:0;ITU:0;PJL:0;STU:0;};	.:0;AFR:1;EUR:0;EAS:0;SAS:0;AMR:0;
FGF14	(GAA)97-GAG-(GAA)2	AFR:0{ACB:0;ASW:0;ESN:0;GWD:0;LWK:0;MSL:0;YRI:0;};AMR:0{CLM:0;MXL:0;PEL:0;PUR:0;};EAS:0{CDX:0;CHB:0;CHS:0;JPT:0;KHV:0;};EUR:0{AJ:0;ASJ:0;CEU:0;FIN:0;GBR:0;IBS:0;TSI:0;};SAS:1{BEB:0;GIH:0;ITU:1;PJL:0;STU:0;};	.:0;AFR:0;EUR:1;EAS:0;SAS:0;AMR:0;
FGF14	(GAA)98	AFR:0{ACB:0;ASW:0;ESN:0;GWD:0;LWK:0;MSL:0;YRI:0;};AMR:0{CLM:0;MXL:0;PEL:0;PUR:0;};EAS:0{CDX:0;CHB:0;CHS:0;JPT:0;KHV:0;};EUR:0{AJ:0;ASJ:0;CEU:0;FIN:0;GBR:0;IBS:0;TSI:0;};SAS:1{BEB:1;GIH:0;ITU:0;PJL:0;STU:0;};	.:0;AFR:0;EUR:0;EAS:0;SAS:0;AMR:1;
FGF14	GAA-GA-(GAA)147	AFR:0{ACB:0;ASW:0;ESN:0;GWD:0;LWK:0;MSL:0;YRI:0;};AMR:0{CLM:0;MXL:0;PEL:0;PUR:0;};EAS:0{CDX:0;CHB:0;CHS:0;JPT:0;KHV:0;};EUR:1{AJ:0;ASJ:0;CEU:0;FIN:0;GBR:0;IBS:0;TSI:1;};SAS:0{BEB:0;GIH:0;ITU:0;PJL:0;STU:0;};	.:0;AFR:0;EUR:1;EAS:0;SAS:0;AMR:0;
FGF14	GAA-GA-(GAA)2-A-(GAA)106	AFR:0{ACB:0;ASW:0;ESN:0;GWD:0;LWK:0;MSL:0;YRI:0;};AMR:1{CLM:1;MXL:0;PEL:0;PUR:0;};EAS:0{CDX:0;CHB:0;CHS:0;JPT:0;KHV:0;};EUR:0{AJ:0;ASJ:0;CEU:0;FIN:0;GBR:0;IBS:0;TSI:0;};SAS:0{BEB:0;GIH:0;ITU:0;PJL:0;STU:0;};	.:0;AFR:0;EUR:1;EAS:0;SAS:0;AMR:0;
FGF14	GAA-GA-(GAA)89	AFR:0{ACB:0;ASW:0;ESN:0;GWD:0;LWK:0;MSL:0;YRI:0;};AMR:1{CLM:0;MXL:0;PEL:1;PUR:0;};EAS:0{CDX:0;CHB:0;CHS:0;JPT:0;KHV:0;};EUR:0{AJ:0;ASJ:0;CEU:0;FIN:0;GBR:0;IBS:0;TSI:0;};SAS:0{BEB:0;GIH:0;ITU:0;PJL:0;STU:0;};	.:0;AFR:0;EUR:1;EAS:0;SAS:0;AMR:0;
FGF14	GAA-GAG-(A)2-(GAA)49-GAG-(GAA)15	AFR:0{ACB:0;ASW:0;ESN:0;GWD:0;LWK:0;MSL:0;YRI:0;};AMR:0{CLM:0;MXL:0;PEL:0;PUR:0;};EAS:0{CDX:0;CHB:0;CHS:0;JPT:0;KHV:0;};EUR:1{AJ:0;ASJ:0;CEU:0;FIN:1;GBR:0;IBS:0;TSI:0;};SAS:0{BEB:0;GIH:0;ITU:0;PJL:0;STU:0;};	.:0;AFR:0;EUR:1;EAS:0;SAS:0;AMR:0;
FMR1	(CGG)10-AGG-(CGG)10-AGG-(CGG)9	AFR:9{ACB:2;ASW:0;ESN:1;GWD:2;LWK:2;MSL:0;YRI:2;};AMR:0{CLM:0;MXL:0;PEL:0;PUR:0;};EAS:0{CDX:0;CHB:0;CHS:0;JPT:0;KHV:0;};EUR:0{AJ:0;ASJ:0;CEU:0;FIN:0;GBR:0;IBS:0;TSI:0;};SAS:1{BEB:1;GIH:0;ITU:0;PJL:0;STU:0;};	.:0;AFR:7;EUR:2;EAS:0;SAS:1;AMR:0;
FMR1	(CGG)10-AGG-(CGG)11-AGG-(CGG)9	AFR:1{ACB:1;ASW:0;ESN:0;GWD:0;LWK:0;MSL:0;YRI:0;};AMR:0{CLM:0;MXL:0;PEL:0;PUR:0;};EAS:0{CDX:0;CHB:0;CHS:0;JPT:0;KHV:0;};EUR:0{AJ:0;ASJ:0;CEU:0;FIN:0;GBR:0;IBS:0;TSI:0;};SAS:0{BEB:0;GIH:0;ITU:0;PJL:0;STU:0;};	.:0;AFR:1;EUR:0;EAS:0;SAS:0;AMR:0;
FMR1	(CGG)10-AGG-(CGG)12-AGG-(CGG)9	AFR:0{ACB:0;ASW:0;ESN:0;GWD:0;LWK:0;MSL:0;YRI:0;};AMR:0{CLM:0;MXL:0;PEL:0;PUR:0;};EAS:1{CDX:0;CHB:0;CHS:0;JPT:0;KHV:1;};EUR:0{AJ:0;ASJ:0;CEU:0;FIN:0;GBR:0;IBS:0;TSI:0;};SAS:0{BEB:0;GIH:0;ITU:0;PJL:0;STU:0;};	.:0;AFR:0;EUR:0;EAS:1;SAS:0;AMR:0;
FMR1	(CGG)10-AGG-(CGG)14	AFR:1{.:1;ACB:0;ASW:0;ESN:0;GWD:0;LWK:0;MSL:0;YRI:0;};AMR:0{CLM:0;MXL:0;PEL:0;PUR:0;};EAS:0{CDX:0;CHB:0;CHS:0;JPT:0;KHV:0;};EUR:0{AJ:0;ASJ:0;CEU:0;FIN:0;GBR:0;IBS:0;TSI:0;};SAS:0{BEB:0;GIH:0;ITU:0;PJL:0;STU:0;};	.:0;AFR:1;EUR:0;EAS:0;SAS:0;AMR:0;
FMR1	(CGG)10-AGG-(CGG)17	AFR:0{ACB:0;ASW:0;ESN:0;GWD:0;LWK:0;MSL:0;YRI:0;};AMR:0{CLM:0;MXL:0;PEL:0;PUR:0;};EAS:0{CDX:0;CHB:0;CHS:0;JPT:0;KHV:0;};EUR:0{AJ:0;ASJ:0;CEU:0;FIN:0;GBR:0;IBS:0;TSI:0;};SAS:1{BEB:0;GIH:0;ITU:0;PJL:0;STU:1;};	.:0;AFR:0;EUR:1;EAS:0;SAS:0;AMR:0;
FMR1	(CGG)10-AGG-(CGG)18	AFR:0{ACB:0;ASW:0;ESN:0;GWD:0;LWK:0;MSL:0;YRI:0;};AMR:1{CLM:0;MXL:0;PEL:1;PUR:0;};EAS:0{CDX:0;CHB:0;CHS:0;JPT:0;KHV:0;};EUR:0{AJ:0;ASJ:0;CEU:0;FIN:0;GBR:0;IBS:0;TSI:0;};SAS:0{BEB:0;GIH:0;ITU:0;PJL:0;STU:0;};	.:0;AFR:0;EUR:0;EAS:0;SAS:0;AMR:1;
FMR1	(CGG)10-AGG-(CGG)19	AFR:0{ACB:0;ASW:0;ESN:0;GWD:0;LWK:0;MSL:0;YRI:0;};AMR:1{CLM:1;MXL:0;PEL:0;PUR:0;};EAS:2{CDX:0;CHB:0;CHS:2;JPT:0;KHV:0;};EUR:1{AJ:0;ASJ:0;CEU:0;FIN:0;GBR:0;IBS:0;TSI:1;};SAS:0{BEB:0;GIH:0;ITU:0;PJL:0;STU:0;};	.:0;AFR:0;EUR:1;EAS:2;SAS:0;AMR:1;
FMR1	(CGG)10-AGG-(CGG)20	AFR:4{ACB:1;ASW:0;ESN:0;GWD:2;LWK:1;MSL:0;YRI:0;};AMR:0{CLM:0;MXL:0;PEL:0;PUR:0;};EAS:0{CDX:0;CHB:0;CHS:0;JPT:0;KHV:0;};EUR:0{AJ:0;ASJ:0;CEU:0;FIN:0;GBR:0;IBS:0;TSI:0;};SAS:0{BEB:0;GIH:0;ITU:0;PJL:0;STU:0;};	.:0;AFR:4;EUR:0;EAS:0;SAS:0;AMR:0;
FMR1	(CGG)10-AGG-(CGG)22	AFR:1{ACB:0;ASW:0;ESN:0;GWD:0;LWK:0;MSL:0;YRI:1;};AMR:0{CLM:0;MXL:0;PEL:0;PUR:0;};EAS:0{CDX:0;CHB:0;CHS:0;JPT:0;KHV:0;};EUR:0{AJ:0;ASJ:0;CEU:0;FIN:0;GBR:0;IBS:0;TSI:0;};SAS:0{BEB:0;GIH:0;ITU:0;PJL:0;STU:0;};	.:0;AFR:1;EUR:0;EAS:0;SAS:0;AMR:0;
FMR1	(CGG)10-AGG-(CGG)24	AFR:0{ACB:0;ASW:0;ESN:0;GWD:0;LWK:0;MSL:0;YRI:0;};AMR:0{CLM:0;MXL:0;PEL:0;PUR:0;};EAS:0{CDX:0;CHB:0;CHS:0;JPT:0;KHV:0;};EUR:0{AJ:0;ASJ:0;CEU:0;FIN:0;GBR:0;IBS:0;TSI:0;};SAS:1{BEB:0;GIH:0;ITU:0;PJL:1;STU:0;};	.:0;AFR:0;EUR:1;EAS:0;SAS:0;AMR:0;
FMR1	(CGG)10-AGG-(CGG)26	AFR:1{ACB:1;ASW:0;ESN:0;GWD:0;LWK:0;MSL:0;YRI:0;};AMR:0{CLM:0;MXL:0;PEL:0;PUR:0;};EAS:0{CDX:0;CHB:0;CHS:0;JPT:0;KHV:0;};EUR:0{AJ:0;ASJ:0;CEU:0;FIN:0;GBR:0;IBS:0;TSI:0;};SAS:2{BEB:0;GIH:0;ITU:2;PJL:0;STU:0;};	.:0;AFR:1;EUR:2;EAS:0;SAS:0;AMR:0;
FMR1	(CGG)10-AGG-(CGG)3-G-(CGG)21	AFR:1{ACB:1;ASW:0;ESN:0;GWD:0;LWK:0;MSL:0;YRI:0;};AMR:0{CLM:0;MXL:0;PEL:0;PUR:0;};EAS:0{CDX:0;CHB:0;CHS:0;JPT:0;KHV:0;};EUR:0{AJ:0;ASJ:0;CEU:0;FIN:0;GBR:0;IBS:0;TSI:0;};SAS:0{BEB:0;GIH:0;ITU:0;PJL:0;STU:0;};	.:0;AFR:1;EUR:0;EAS:0;SAS:0;AMR:0;
FMR1	(CGG)10-AGG-(CGG)35	AFR:1{ACB:0;ASW:0;ESN:1;GWD:0;LWK:0;MSL:0;YRI:0;};AMR:0{CLM:0;MXL:0;PEL:0;PUR:0;};EAS:0{CDX:0;CHB:0;CHS:0;JPT:0;KHV:0;};EUR:0{AJ:0;ASJ:0;CEU:0;FIN:0;GBR:0;IBS:0;TSI:0;};SAS:0{BEB:0;GIH:0;ITU:0;PJL:0;STU:0;};	.:0;AFR:1;EUR:0;EAS:0;SAS:0;AMR:0;
FMR1	(CGG)10-AGG-(CGG)49	AFR:0{ACB:0;ASW:0;ESN:0;GWD:0;LWK:0;MSL:0;YRI:0;};AMR:0{CLM:0;MXL:0;PEL:0;PUR:0;};EAS:1{CDX:0;CHB:0;CHS:1;JPT:0;KHV:0;};EUR:0{AJ:0;ASJ:0;CEU:0;FIN:0;GBR:0;IBS:0;TSI:0;};SAS:0{BEB:0;GIH:0;ITU:0;PJL:0;STU:0;};	.:0;AFR:0;EUR:0;EAS:1;SAS:0;AMR:0;
FMR1	(CGG)10-AGG-(CGG)5-AGG-(CGG)9	AFR:0{ACB:0;ASW:0;ESN:0;GWD:0;LWK:0;MSL:0;YRI:0;};AMR:0{CLM:0;MXL:0;PEL:0;PUR:0;};EAS:0{CDX:0;CHB:0;CHS:0;JPT:0;KHV:0;};EUR:0{AJ:0;ASJ:0;CEU:0;FIN:0;GBR:0;IBS:0;TSI:0;};SAS:1{BEB:0;GIH:0;ITU:1;PJL:0;STU:0;};	.:0;AFR:0;EUR:1;EAS:0;SAS:0;AMR:0;
FMR1	(CGG)10-AGG-(CGG)9	AFR:0{ACB:0;ASW:0;ESN:0;GWD:0;LWK:0;MSL:0;YRI:0;};AMR:5{CLM:3;MXL:0;PEL:0;PUR:2;};EAS:0{CDX:0;CHB:0;CHS:0;JPT:0;KHV:0;};EUR:3{AJ:0;ASJ:0;CEU:1;FIN:0;GBR:1;IBS:0;TSI:1;};SAS:0{BEB:0;GIH:0;ITU:0;PJL:0;STU:0;};	.:0;AFR:0;EUR:8;EAS:0;SAS:0;AMR:0;
FMR1	(CGG)10-AGG-(CGG)9-AGG-(CGG)10	AFR:12{ACB:0;ASW:0;ESN:4;GWD:3;LWK:1;MSL:2;YRI:2;};AMR:1{CLM:1;MXL:0;PEL:0;PUR:0;};EAS:0{CDX:0;CHB:0;CHS:0;JPT:0;KHV:0;};EUR:4{AJ:0;ASJ:1;CEU:2;FIN:1;GBR:0;IBS:0;TSI:0;};SAS:1{BEB:0;GIH:0;ITU:0;PJL:0;STU:1;};	.:0;AFR:11;EUR:6;EAS:0;SAS:0;AMR:0;
FMR1	(CGG)10-AGG-(CGG)9-AGG-(CGG)10-AGG-(CGG)9	AFR:0{ACB:0;ASW:0;ESN:0;GWD:0;LWK:0;MSL:0;YRI:0;};AMR:1{CLM:1;MXL:0;PEL:0;PUR:0;};EAS:0{CDX:0;CHB:0;CHS:0;JPT:0;KHV:0;};EUR:0{AJ:0;ASJ:0;CEU:0;FIN:0;GBR:0;IBS:0;TSI:0;};SAS:0{BEB:0;GIH:0;ITU:0;PJL:0;STU:0;};	.:0;AFR:0;EUR:1;EAS:0;SAS:0;AMR:0;
FMR1	(CGG)10-AGG-(CGG)9-AGG-(CGG)12	AFR:0{ACB:0;ASW:0;ESN:0;GWD:0;LWK:0;MSL:0;YRI:0;};AMR:0{CLM:0;MXL:0;PEL:0;PUR:0;};EAS:0{CDX:0;CHB:0;CHS:0;JPT:0;KHV:0;};EUR:1{AJ:0;ASJ:0;CEU:0;FIN:0;GBR:0;IBS:1;TSI:0;};SAS:0{BEB:0;GIH:0;ITU:0;PJL:0;STU:0;};	.:0;AFR:0;EUR:1;EAS:0;SAS:0;AMR:0;
FMR1	(CGG)10-AGG-(CGG)9-AGG-(CGG)15	AFR:2{ACB:0;ASW:0;ESN:1;GWD:0;LWK:0;MSL:1;YRI:0;};AMR:0{CLM:0;MXL:0;PEL:0;PUR:0;};EAS:0{CDX:0;CHB:0;CHS:0;JPT:0;KHV:0;};EUR:0{AJ:0;ASJ:0;CEU:0;FIN:0;GBR:0;IBS:0;TSI:0;};SAS:0{BEB:0;GIH:0;ITU:0;PJL:0;STU:0;};	.:0;AFR:2;EUR:0;EAS:0;SAS:0;AMR:0;
FMR1	(CGG)10-AGG-(CGG)9-AGG-(CGG)4	AFR:1{ACB:0;ASW:0;ESN:0;GWD:0;LWK:1;MSL:0;YRI:0;};AMR:0{CLM:0;MXL:0;PEL:0;PUR:0;};EAS:0{CDX:0;CHB:0;CHS:0;JPT:0;KHV:0;};EUR:0{AJ:0;ASJ:0;CEU:0;FIN:0;GBR:0;IBS:0;TSI:0;};SAS:0{BEB:0;GIH:0;ITU:0;PJL:0;STU:0;};	.:0;AFR:0;EUR:1;EAS:0;SAS:0;AMR:0;
FMR1	(CGG)10-AGG-(CGG)9-AGG-(CGG)6	AFR:0{ACB:0;ASW:0;ESN:0;GWD:0;LWK:0;MSL:0;YRI:0;};AMR:0{CLM:0;MXL:0;PEL:0;PUR:0;};EAS:0{CDX:0;CHB:0;CHS:0;JPT:0;KHV:0;};EUR:0{AJ:0;ASJ:0;CEU:0;FIN:0;GBR:0;IBS:0;TSI:0;};SAS:1{BEB:1;GIH:0;ITU:0;PJL:0;STU:0;};	.:0;AFR:0;EUR:0;EAS:0;SAS:1;AMR:0;
FMR1	(CGG)10-AGG-(CGG)9-AGG-(CGG)8-(G)2-(CGG)2	AFR:1{ACB:0;ASW:0;ESN:0;GWD:0;LWK:0;MSL:0;YRI:1;};AMR:0{CLM:0;MXL:0;PEL:0;PUR:0;};EAS:0{CDX:0;CHB:0;CHS:0;JPT:0;KHV:0;};EUR:0{AJ:0;ASJ:0;CEU:0;FIN:0;GBR:0;IBS:0;TSI:0;};SAS:0{BEB:0;GIH:0;ITU:0;PJL:0;STU:0;};	.:0;AFR:1;EUR:0;EAS:0;SAS:0;AMR:0;
FMR1	(CGG)10-AGG-(CGG)9-AGG-(CGG)9	AFR:22{.:1;ACB:5;ASW:2;ESN:5;GWD:4;LWK:3;MSL:1;YRI:1;};AMR:28{CLM:7;MXL:0;PEL:10;PUR:11;};EAS:9{CDX:0;CHB:1;CHS:6;JPT:0;KHV:2;};EUR:11{AJ:0;ASJ:0;CEU:0;FIN:2;GBR:8;IBS:1;TSI:0;};SAS:26{BEB:4;GIH:0;ITU:7;PJL:12;STU:3;};	.:0;AFR:17;EUR:37;EAS:11;SAS:17;AMR:13;
FMR1	(CGG)10-AGG-G-(CGG)9-AG-(CGG)9	AFR:0{ACB:0;ASW:0;ESN:0;GWD:0;LWK:0;MSL:0;YRI:0;};AMR:0{CLM:0;MXL:0;PEL:0;PUR:0;};EAS:0{CDX:0;CHB:0;CHS:0;JPT:0;KHV:0;};EUR:1{AJ:0;ASJ:0;CEU:0;FIN:0;GBR:1;IBS:0;TSI:0;};SAS:0{BEB:0;GIH:0;ITU:0;PJL:0;STU:0;};	.:0;AFR:0;EUR:1;EAS:0;SAS:0;AMR:0;
FMR1	(CGG)11-AGG-(CGG)9	AFR:0{ACB:0;ASW:0;ESN:0;GWD:0;LWK:0;MSL:0;YRI:0;};AMR:1{CLM:0;MXL:1;PEL:0;PUR:0;};EAS:0{CDX:0;CHB:0;CHS:0;JPT:0;KHV:0;};EUR:0{AJ:0;ASJ:0;CEU:0;FIN:0;GBR:0;IBS:0;TSI:0;};SAS:0{BEB:0;GIH:0;ITU:0;PJL:0;STU:0;};	.:0;AFR:0;EUR:0;EAS:0;SAS:0;AMR:1;
FMR1	(CGG)11-AGG-(CGG)9-AGG-(CGG)9	AFR:0{ACB:0;ASW:0;ESN:0;GWD:0;LWK:0;MSL:0;YRI:0;};AMR:1{CLM:0;MXL:0;PEL:0;PUR:1;};EAS:0{CDX:0;CHB:0;CHS:0;JPT:0;KHV:0;};EUR:0{AJ:0;ASJ:0;CEU:0;FIN:0;GBR:0;IBS:0;TSI:0;};SAS:1{BEB:1;GIH:0;ITU:0;PJL:0;STU:0;};	.:0;AFR:0;EUR:2;EAS:0;SAS:0;AMR:0;
FMR1	(CGG)12-AGG-(CGG)10	AFR:0{ACB:0;ASW:0;ESN:0;GWD:0;LWK:0;MSL:0;YRI:0;};AMR:1{CLM:1;MXL:0;PEL:0;PUR:0;};EAS:0{CDX:0;CHB:0;CHS:0;JPT:0;KHV:0;};EUR:0{AJ:0;ASJ:0;CEU:0;FIN:0;GBR:0;IBS:0;TSI:0;};SAS:0{BEB:0;GIH:0;ITU:0;PJL:0;STU:0;};	.:0;AFR:0;EUR:1;EAS:0;SAS:0;AMR:0;
FMR1	(CGG)12-AGG-(CGG)21	AFR:0{ACB:0;ASW:0;ESN:0;GWD:0;LWK:0;MSL:0;YRI:0;};AMR:1{CLM:0;MXL:0;PEL:0;PUR:1;};EAS:0{CDX:0;CHB:0;CHS:0;JPT:0;KHV:0;};EUR:0{AJ:0;ASJ:0;CEU:0;FIN:0;GBR:0;IBS:0;TSI:0;};SAS:0{BEB:0;GIH:0;ITU:0;PJL:0;STU:0;};	.:0;AFR:0;EUR:0;EAS:0;SAS:1;AMR:0;
FMR1	(CGG)12-AGG-(CGG)6-AGG-(CGG)9	AFR:0{ACB:0;ASW:0;ESN:0;GWD:0;LWK:0;MSL:0;YRI:0;};AMR:0{CLM:0;MXL:0;PEL:0;PUR:0;};EAS:1{CDX:1;CHB:0;CHS:0;JPT:0;KHV:0;};EUR:0{AJ:0;ASJ:0;CEU:0;FIN:0;GBR:0;IBS:0;TSI:0;};SAS:0{BEB:0;GIH:0;ITU:0;PJL:0;STU:0;};	.:0;AFR:0;EUR:0;EAS:1;SAS:0;AMR:0;
FMR1	(CGG)12-AGG-(CGG)9	AFR:4{ACB:0;ASW:0;ESN:0;GWD:0;LWK:0;MSL:2;YRI:2;};AMR:0{CLM:0;MXL:0;PEL:0;PUR:0;};EAS:0{CDX:0;CHB:0;CHS:0;JPT:0;KHV:0;};EUR:0{AJ:0;ASJ:0;CEU:0;FIN:0;GBR:0;IBS:0;TSI:0;};SAS:1{BEB:1;GIH:0;ITU:0;PJL:0;STU:0;};	.:0;AFR:4;EUR:0;EAS:1;SAS:0;AMR:0;
FMR1	(CGG)12-AGG-(CGG)9-AGG-(CGG)9	AFR:1{ACB:0;ASW:0;ESN:0;GWD:1;LWK:0;MSL:0;YRI:0;};AMR:0{CLM:0;MXL:0;PEL:0;PUR:0;};EAS:0{CDX:0;CHB:0;CHS:0;JPT:0;KHV:0;};EUR:0{AJ:0;ASJ:0;CEU:0;FIN:0;GBR:0;IBS:0;TSI:0;};SAS:0{BEB:0;GIH:0;ITU:0;PJL:0;STU:0;};	.:0;AFR:1;EUR:0;EAS:0;SAS:0;AMR:0;
FMR1	(CGG)13-AGG-(CGG)9	AFR:0{ACB:0;ASW:0;ESN:0;GWD:0;LWK:0;MSL:0;YRI:0;};AMR:1{CLM:0;MXL:0;PEL:0;PUR:1;};EAS:0{CDX:0;CHB:0;CHS:0;JPT:0;KHV:0;};EUR:3{AJ:0;ASJ:0;CEU:0;FIN:1;GBR:2;IBS:0;TSI:0;};SAS:1{BEB:0;GIH:0;ITU:1;PJL:0;STU:0;};	.:0;AFR:0;EUR:3;EAS:1;SAS:1;AMR:0;
FMR1	(CGG)13-CGA-G-(CGG)9	AFR:1{ACB:0;ASW:0;ESN:0;GWD:0;LWK:0;MSL:0;YRI:1;};AMR:0{CLM:0;MXL:0;PEL:0;PUR:0;};EAS:0{CDX:0;CHB:0;CHS:0;JPT:0;KHV:0;};EUR:0{AJ:0;ASJ:0;CEU:0;FIN:0;GBR:0;IBS:0;TSI:0;};SAS:0{BEB:0;GIH:0;ITU:0;PJL:0;STU:0;};	.:0;AFR:1;EUR:0;EAS:0;SAS:0;AMR:0;
FMR1	(CGG)14-AGG-(CGG)9	AFR:1{ACB:0;ASW:0;ESN:0;GWD:0;LWK:0;MSL:0;YRI:1;};AMR:2{CLM:0;MXL:0;PEL:0;PUR:2;};EAS:0{CDX:0;CHB:0;CHS:0;JPT:0;KHV:0;};EUR:0{AJ:0;ASJ:0;CEU:0;FIN:0;GBR:0;IBS:0;TSI:0;};SAS:0{BEB:0;GIH:0;ITU:0;PJL:0;STU:0;};	.:0;AFR:1;EUR:2;EAS:0;SAS:0;AMR:0;
FMR1	(CGG)19-AGG-(CGG)6-AGG-(CGG)9	AFR:0{ACB:0;ASW:0;ESN:0;GWD:0;LWK:0;MSL:0;YRI:0;};AMR:0{CLM:0;MXL:0;PEL:0;PUR:0;};EAS:1{CDX:1;CHB:0;CHS:0;JPT:0;KHV:0;};EUR:0{AJ:0;ASJ:0;CEU:0;FIN:0;GBR:0;IBS:0;TSI:0;};SAS:0{BEB:0;GIH:0;ITU:0;PJL:0;STU:0;};	.:0;AFR:0;EUR:0;EAS:1;SAS:0;AMR:0;
FMR1	(CGG)19-AGG-(CGG)9	AFR:5{.:1;ACB:1;ASW:0;ESN:1;GWD:0;LWK:1;MSL:0;YRI:1;};AMR:2{CLM:1;MXL:0;PEL:0;PUR:1;};EAS:1{CDX:1;CHB:0;CHS:0;JPT:0;KHV:0;};EUR:0{AJ:0;ASJ:0;CEU:0;FIN:0;GBR:0;IBS:0;TSI:0;};SAS:0{BEB:0;GIH:0;ITU:0;PJL:0;STU:0;};	.:0;AFR:7;EUR:0;EAS:1;SAS:0;AMR:0;
FMR1	(CGG)20	AFR:0{ACB:0;ASW:0;ESN:0;GWD:0;LWK:0;MSL:0;YRI:0;};AMR:2{CLM:0;MXL:0;PEL:0;PUR:2;};EAS:0{CDX:0;CHB:0;CHS:0;JPT:0;KHV:0;};EUR:0{AJ:0;ASJ:0;CEU:0;FIN:0;GBR:0;IBS:0;TSI:0;};SAS:0{BEB:0;GIH:0;ITU:0;PJL:0;STU:0;};	.:0;AFR:0;EUR:2;EAS:0;SAS:0;AMR:0;
FMR1	(CGG)20-AGG-(CGG)9	AFR:1{ACB:1;ASW:0;ESN:0;GWD:0;LWK:0;MSL:0;YRI:0;};AMR:0{CLM:0;MXL:0;PEL:0;PUR:0;};EAS:1{CDX:0;CHB:0;CHS:1;JPT:0;KHV:0;};EUR:0{AJ:0;ASJ:0;CEU:0;FIN:0;GBR:0;IBS:0;TSI:0;};SAS:1{BEB:0;GIH:0;ITU:1;PJL:0;STU:0;};	.:0;AFR:1;EUR:0;EAS:2;SAS:0;AMR:0;
FMR1	(CGG)21-AGG-(CGG)9	AFR:1{ACB:0;ASW:0;ESN:0;GWD:0;LWK:0;MSL:0;YRI:1;};AMR:0{CLM:0;MXL:0;PEL:0;PUR:0;};EAS:0{CDX:0;CHB:0;CHS:0;JPT:0;KHV:0;};EUR:0{AJ:0;ASJ:0;CEU:0;FIN:0;GBR:0;IBS:0;TSI:0;};SAS:1{BEB:0;GIH:0;ITU:0;PJL:0;STU:1;};	.:0;AFR:1;EUR:0;EAS:0;SAS:1;AMR:0;
FMR1	(CGG)22-AGG-(CGG)9	AFR:1{ACB:0;ASW:0;ESN:1;GWD:0;LWK:0;MSL:0;YRI:0;};AMR:0{CLM:0;MXL:0;PEL:0;PUR:0;};EAS:0{CDX:0;CHB:0;CHS:0;JPT:0;KHV:0;};EUR:0{AJ:0;ASJ:0;CEU:0;FIN:0;GBR:0;IBS:0;TSI:0;};SAS:0{BEB:0;GIH:0;ITU:0;PJL:0;STU:0;};	.:0;AFR:1;EUR:0;EAS:0;SAS:0;AMR:0;
FMR1	(CGG)23	AFR:0{ACB:0;ASW:0;ESN:0;GWD:0;LWK:0;MSL:0;YRI:0;};AMR:1{CLM:0;MXL:0;PEL:0;PUR:1;};EAS:0{CDX:0;CHB:0;CHS:0;JPT:0;KHV:0;};EUR:0{AJ:0;ASJ:0;CEU:0;FIN:0;GBR:0;IBS:0;TSI:0;};SAS:1{BEB:1;GIH:0;ITU:0;PJL:0;STU:0;};	.:0;AFR:0;EUR:1;EAS:0;SAS:1;AMR:0;
FMR1	(CGG)24	AFR:1{ACB:0;ASW:0;ESN:1;GWD:0;LWK:0;MSL:0;YRI:0;};AMR:0{CLM:0;MXL:0;PEL:0;PUR:0;};EAS:0{CDX:0;CHB:0;CHS:0;JPT:0;KHV:0;};EUR:0{AJ:0;ASJ:0;CEU:0;FIN:0;GBR:0;IBS:0;TSI:0;};SAS:1{BEB:0;GIH:0;ITU:0;PJL:1;STU:0;};	.:0;AFR:1;EUR:1;EAS:0;SAS:0;AMR:0;
FMR1	(CGG)24-AGG-(CGG)9	AFR:0{ACB:0;ASW:0;ESN:0;GWD:0;LWK:0;MSL:0;YRI:0;};AMR:0{CLM:0;MXL:0;PEL:0;PUR:0;};EAS:1{CDX:1;CHB:0;CHS:0;JPT:0;KHV:0;};EUR:0{AJ:0;ASJ:0;CEU:0;FIN:0;GBR:0;IBS:0;TSI:0;};SAS:0{BEB:0;GIH:0;ITU:0;PJL:0;STU:0;};	.:0;AFR:0;EUR:0;EAS:1;SAS:0;AMR:0;
FMR1	(CGG)25	AFR:1{ACB:1;ASW:0;ESN:0;GWD:0;LWK:0;MSL:0;YRI:0;};AMR:0{CLM:0;MXL:0;PEL:0;PUR:0;};EAS:0{CDX:0;CHB:0;CHS:0;JPT:0;KHV:0;};EUR:0{AJ:0;ASJ:0;CEU:0;FIN:0;GBR:0;IBS:0;TSI:0;};SAS:0{BEB:0;GIH:0;ITU:0;PJL:0;STU:0;};	.:0;AFR:1;EUR:0;EAS:0;SAS:0;AMR:0;
FMR1	(CGG)28	AFR:0{ACB:0;ASW:0;ESN:0;GWD:0;LWK:0;MSL:0;YRI:0;};AMR:1{CLM:1;MXL:0;PEL:0;PUR:0;};EAS:0{CDX:0;CHB:0;CHS:0;JPT:0;KHV:0;};EUR:0{AJ:0;ASJ:0;CEU:0;FIN:0;GBR:0;IBS:0;TSI:0;};SAS:0{BEB:0;GIH:0;ITU:0;PJL:0;STU:0;};	.:0;AFR:0;EUR:1;EAS:0;SAS:0;AMR:0;
FMR1	(CGG)30	AFR:0{ACB:0;ASW:0;ESN:0;GWD:0;LWK:0;MSL:0;YRI:0;};AMR:0{CLM:0;MXL:0;PEL:0;PUR:0;};EAS:1{CDX:1;CHB:0;CHS:0;JPT:0;KHV:0;};EUR:0{AJ:0;ASJ:0;CEU:0;FIN:0;GBR:0;IBS:0;TSI:0;};SAS:1{BEB:0;GIH:0;ITU:0;PJL:1;STU:0;};	.:0;AFR:0;EUR:0;EAS:2;SAS:0;AMR:0;
FMR1	(CGG)36	AFR:1{ACB:0;ASW:0;ESN:0;GWD:0;LWK:0;MSL:0;YRI:1;};AMR:0{CLM:0;MXL:0;PEL:0;PUR:0;};EAS:0{CDX:0;CHB:0;CHS:0;JPT:0;KHV:0;};EUR:0{AJ:0;ASJ:0;CEU:0;FIN:0;GBR:0;IBS:0;TSI:0;};SAS:0{BEB:0;GIH:0;ITU:0;PJL:0;STU:0;};	.:0;AFR:1;EUR:0;EAS:0;SAS:0;AMR:0;
FMR1	(CGG)7-AGG-(CGG)9-AGG-(CGG)9	AFR:0{ACB:0;ASW:0;ESN:0;GWD:0;LWK:0;MSL:0;YRI:0;};AMR:0{CLM:0;MXL:0;PEL:0;PUR:0;};EAS:0{CDX:0;CHB:0;CHS:0;JPT:0;KHV:0;};EUR:1{AJ:0;ASJ:0;CEU:0;FIN:0;GBR:1;IBS:0;TSI:0;};SAS:0{BEB:0;GIH:0;ITU:0;PJL:0;STU:0;};	.:0;AFR:0;EUR:1;EAS:0;SAS:0;AMR:0;
FMR1	(CGG)9-AGG-(CGG)10-AGG-(CGG)10	AFR:2{ACB:0;ASW:0;ESN:0;GWD:2;LWK:0;MSL:0;YRI:0;};AMR:0{CLM:0;MXL:0;PEL:0;PUR:0;};EAS:0{CDX:0;CHB:0;CHS:0;JPT:0;KHV:0;};EUR:0{AJ:0;ASJ:0;CEU:0;FIN:0;GBR:0;IBS:0;TSI:0;};SAS:0{BEB:0;GIH:0;ITU:0;PJL:0;STU:0;};	.:0;AFR:2;EUR:0;EAS:0;SAS:0;AMR:0;
FMR1	(CGG)9-AGG-(CGG)10-AGG-(CGG)11	AFR:1{ACB:0;ASW:0;ESN:0;GWD:0;LWK:0;MSL:1;YRI:0;};AMR:0{CLM:0;MXL:0;PEL:0;PUR:0;};EAS:0{CDX:0;CHB:0;CHS:0;JPT:0;KHV:0;};EUR:0{AJ:0;ASJ:0;CEU:0;FIN:0;GBR:0;IBS:0;TSI:0;};SAS:0{BEB:0;GIH:0;ITU:0;PJL:0;STU:0;};	.:0;AFR:1;EUR:0;EAS:0;SAS:0;AMR:0;
FMR1	(CGG)9-AGG-(CGG)10-AGG-(CGG)8	AFR:0{ACB:0;ASW:0;ESN:0;GWD:0;LWK:0;MSL:0;YRI:0;};AMR:0{CLM:0;MXL:0;PEL:0;PUR:0;};EAS:0{CDX:0;CHB:0;CHS:0;JPT:0;KHV:0;};EUR:0{AJ:0;ASJ:0;CEU:0;FIN:0;GBR:0;IBS:0;TSI:0;};SAS:1{BEB:0;GIH:0;ITU:0;PJL:1;STU:0;};	.:0;AFR:0;EUR:1;EAS:0;SAS:0;AMR:0;
FMR1	(CGG)9-AGG-(CGG)10-AGG-(CGG)9	AFR:1{ACB:0;ASW:0;ESN:0;GWD:0;LWK:0;MSL:1;YRI:0;};AMR:1{CLM:1;MXL:0;PEL:0;PUR:0;};EAS:0{CDX:0;CHB:0;CHS:0;JPT:0;KHV:0;};EUR:0{AJ:0;ASJ:0;CEU:0;FIN:0;GBR:0;IBS:0;TSI:0;};SAS:0{BEB:0;GIH:0;ITU:0;PJL:0;STU:0;};	.:0;AFR:1;EUR:1;EAS:0;SAS:0;AMR:0;
FMR1	(CGG)9-AGG-(CGG)11-AGG-(CGG)9	AFR:0{ACB:0;ASW:0;ESN:0;GWD:0;LWK:0;MSL:0;YRI:0;};AMR:1{CLM:0;MXL:0;PEL:1;PUR:0;};EAS:0{CDX:0;CHB:0;CHS:0;JPT:0;KHV:0;};EUR:0{AJ:0;ASJ:0;CEU:0;FIN:0;GBR:0;IBS:0;TSI:0;};SAS:0{BEB:0;GIH:0;ITU:0;PJL:0;STU:0;};	.:0;AFR:0;EUR:1;EAS:0;SAS:0;AMR:0;
FMR1	(CGG)9-AGG-(CGG)12	AFR:6{ACB:2;ASW:0;ESN:1;GWD:2;LWK:1;MSL:0;YRI:0;};AMR:0{CLM:0;MXL:0;PEL:0;PUR:0;};EAS:0{CDX:0;CHB:0;CHS:0;JPT:0;KHV:0;};EUR:0{AJ:0;ASJ:0;CEU:0;FIN:0;GBR:0;IBS:0;TSI:0;};SAS:1{BEB:0;GIH:0;ITU:0;PJL:1;STU:0;};	.:0;AFR:5;EUR:0;EAS:0;SAS:2;AMR:0;
FMR1	(CGG)9-AGG-(CGG)12-AGG-(CGG)9	AFR:0{ACB:0;ASW:0;ESN:0;GWD:0;LWK:0;MSL:0;YRI:0;};AMR:0{CLM:0;MXL:0;PEL:0;PUR:0;};EAS:0{CDX:0;CHB:0;CHS:0;JPT:0;KHV:0;};EUR:1{AJ:0;ASJ:0;CEU:0;FIN:0;GBR:1;IBS:0;TSI:0;};SAS:0{BEB:0;GIH:0;ITU:0;PJL:0;STU:0;};	.:0;AFR:0;EUR:1;EAS:0;SAS:0;AMR:0;
FMR1	(CGG)9-AGG-(CGG)13	AFR:1{ACB:0;ASW:0;ESN:0;GWD:1;LWK:0;MSL:0;YRI:0;};AMR:0{CLM:0;MXL:0;PEL:0;PUR:0;};EAS:0{CDX:0;CHB:0;CHS:0;JPT:0;KHV:0;};EUR:0{AJ:0;ASJ:0;CEU:0;FIN:0;GBR:0;IBS:0;TSI:0;};SAS:0{BEB:0;GIH:0;ITU:0;PJL:0;STU:0;};	.:0;AFR:1;EUR:0;EAS:0;SAS:0;AMR:0;
FMR1	(CGG)9-AGG-(CGG)15	AFR:1{ACB:0;ASW:0;ESN:0;GWD:1;LWK:0;MSL:0;YRI:0;};AMR:0{CLM:0;MXL:0;PEL:0;PUR:0;};EAS:0{CDX:0;CHB:0;CHS:0;JPT:0;KHV:0;};EUR:0{AJ:0;ASJ:0;CEU:0;FIN:0;GBR:0;IBS:0;TSI:0;};SAS:0{BEB:0;GIH:0;ITU:0;PJL:0;STU:0;};	.:0;AFR:1;EUR:0;EAS:0;SAS:0;AMR:0;
FMR1	(CGG)9-AGG-(CGG)18	AFR:1{ACB:1;ASW:0;ESN:0;GWD:0;LWK:0;MSL:0;YRI:0;};AMR:0{CLM:0;MXL:0;PEL:0;PUR:0;};EAS:0{CDX:0;CHB:0;CHS:0;JPT:0;KHV:0;};EUR:0{AJ:0;ASJ:0;CEU:0;FIN:0;GBR:0;IBS:0;TSI:0;};SAS:0{BEB:0;GIH:0;ITU:0;PJL:0;STU:0;};	.:0;AFR:1;EUR:0;EAS:0;SAS:0;AMR:0;
FMR1	(CGG)9-AGG-(CGG)19	AFR:2{ACB:0;ASW:0;ESN:1;GWD:0;LWK:0;MSL:1;YRI:0;};AMR:1{CLM:0;MXL:0;PEL:1;PUR:0;};EAS:2{CDX:1;CHB:0;CHS:1;JPT:0;KHV:0;};EUR:0{AJ:0;ASJ:0;CEU:0;FIN:0;GBR:0;IBS:0;TSI:0;};SAS:2{BEB:1;GIH:0;ITU:0;PJL:0;STU:1;};	.:0;AFR:2;EUR:1;EAS:2;SAS:1;AMR:1;
FMR1	(CGG)9-AGG-(CGG)20	AFR:1{ACB:0;ASW:0;ESN:0;GWD:0;LWK:0;MSL:1;YRI:0;};AMR:1{CLM:0;MXL:0;PEL:1;PUR:0;};EAS:2{CDX:0;CHB:0;CHS:0;JPT:0;KHV:2;};EUR:0{AJ:0;ASJ:0;CEU:0;FIN:0;GBR:0;IBS:0;TSI:0;};SAS:0{BEB:0;GIH:0;ITU:0;PJL:0;STU:0;};	.:0;AFR:1;EUR:0;EAS:2;SAS:0;AMR:1;
FMR1	(CGG)9-AGG-(CGG)21	AFR:0{ACB:0;ASW:0;ESN:0;GWD:0;LWK:0;MSL:0;YRI:0;};AMR:0{CLM:0;MXL:0;PEL:0;PUR:0;};EAS:1{CDX:0;CHB:0;CHS:1;JPT:0;KHV:0;};EUR:0{AJ:0;ASJ:0;CEU:0;FIN:0;GBR:0;IBS:0;TSI:0;};SAS:0{BEB:0;GIH:0;ITU:0;PJL:0;STU:0;};	.:0;AFR:0;EUR:0;EAS:1;SAS:0;AMR:0;
FMR1	(CGG)9-AGG-(CGG)23	AFR:0{ACB:0;ASW:0;ESN:0;GWD:0;LWK:0;MSL:0;YRI:0;};AMR:1{CLM:0;MXL:0;PEL:0;PUR:1;};EAS:0{CDX:0;CHB:0;CHS:0;JPT:0;KHV:0;};EUR:0{AJ:0;ASJ:0;CEU:0;FIN:0;GBR:0;IBS:0;TSI:0;};SAS:0{BEB:0;GIH:0;ITU:0;PJL:0;STU:0;};	.:0;AFR:0;EUR:1;EAS:0;SAS:0;AMR:0;
FMR1	(CGG)9-AGG-(CGG)28	AFR:0{ACB:0;ASW:0;ESN:0;GWD:0;LWK:0;MSL:0;YRI:0;};AMR:1{CLM:0;MXL:0;PEL:0;PUR:1;};EAS:0{CDX:0;CHB:0;CHS:0;JPT:0;KHV:0;};EUR:0{AJ:0;ASJ:0;CEU:0;FIN:0;GBR:0;IBS:0;TSI:0;};SAS:0{BEB:0;GIH:0;ITU:0;PJL:0;STU:0;};	.:0;AFR:0;EUR:1;EAS:0;SAS:0;AMR:0;
FMR1	(CGG)9-AGG-(CGG)32	AFR:0{ACB:0;ASW:0;ESN:0;GWD:0;LWK:0;MSL:0;YRI:0;};AMR:0{CLM:0;MXL:0;PEL:0;PUR:0;};EAS:0{CDX:0;CHB:0;CHS:0;JPT:0;KHV:0;};EUR:0{AJ:0;ASJ:0;CEU:0;FIN:0;GBR:0;IBS:0;TSI:0;};SAS:1{BEB:0;GIH:0;ITU:0;PJL:1;STU:0;};	.:0;AFR:0;EUR:0;EAS:0;SAS:1;AMR:0;
FMR1	(CGG)9-AGG-(CGG)37	AFR:0{ACB:0;ASW:0;ESN:0;GWD:0;LWK:0;MSL:0;YRI:0;};AMR:0{CLM:0;MXL:0;PEL:0;PUR:0;};EAS:0{CDX:0;CHB:0;CHS:0;JPT:0;KHV:0;};EUR:1{AJ:0;ASJ:0;CEU:0;FIN:1;GBR:0;IBS:0;TSI:0;};SAS:0{BEB:0;GIH:0;ITU:0;PJL:0;STU:0;};	.:0;AFR:0;EUR:1;EAS:0;SAS:0;AMR:0;
FMR1	(CGG)9-AGG-(CGG)48	AFR:0{ACB:0;ASW:0;ESN:0;GWD:0;LWK:0;MSL:0;YRI:0;};AMR:0{CLM:0;MXL:0;PEL:0;PUR:0;};EAS:0{CDX:0;CHB:0;CHS:0;JPT:0;KHV:0;};EUR:0{AJ:0;ASJ:0;CEU:0;FIN:0;GBR:0;IBS:0;TSI:0;};SAS:1{BEB:1;GIH:0;ITU:0;PJL:0;STU:0;};	.:0;AFR:0;EUR:0;EAS:0;SAS:1;AMR:0;
FMR1	(CGG)9-AGG-(CGG)8-AGG-(CGG)9	AFR:1{ACB:0;ASW:0;ESN:0;GWD:0;LWK:0;MSL:1;YRI:0;};AMR:0{CLM:0;MXL:0;PEL:0;PUR:0;};EAS:0{CDX:0;CHB:0;CHS:0;JPT:0;KHV:0;};EUR:0{AJ:0;ASJ:0;CEU:0;FIN:0;GBR:0;IBS:0;TSI:0;};SAS:0{BEB:0;GIH:0;ITU:0;PJL:0;STU:0;};	.:0;AFR:1;EUR:0;EAS:0;SAS:0;AMR:0;
FMR1	(CGG)9-AGG-(CGG)9-AGG-(CGG)10	AFR:5{ACB:1;ASW:1;ESN:2;GWD:0;LWK:0;MSL:1;YRI:0;};AMR:0{CLM:0;MXL:0;PEL:0;PUR:0;};EAS:0{CDX:0;CHB:0;CHS:0;JPT:0;KHV:0;};EUR:0{AJ:0;ASJ:0;CEU:0;FIN:0;GBR:0;IBS:0;TSI:0;};SAS:0{BEB:0;GIH:0;ITU:0;PJL:0;STU:0;};	.:0;AFR:5;EUR:0;EAS:0;SAS:0;AMR:0;
FMR1	(CGG)9-AGG-(CGG)9-AGG-(CGG)13	AFR:0{ACB:0;ASW:0;ESN:0;GWD:0;LWK:0;MSL:0;YRI:0;};AMR:0{CLM:0;MXL:0;PEL:0;PUR:0;};EAS:0{CDX:0;CHB:0;CHS:0;JPT:0;KHV:0;};EUR:1{AJ:0;ASJ:0;CEU:0;FIN:0;GBR:0;IBS:1;TSI:0;};SAS:0{BEB:0;GIH:0;ITU:0;PJL:0;STU:0;};	.:0;AFR:0;EUR:1;EAS:0;SAS:0;AMR:0;
FMR1	(CGG)9-AGG-(CGG)9-AGG-(CGG)13-AGG-(CGG)12	AFR:1{ACB:0;ASW:0;ESN:0;GWD:0;LWK:1;MSL:0;YRI:0;};AMR:0{CLM:0;MXL:0;PEL:0;PUR:0;};EAS:0{CDX:0;CHB:0;CHS:0;JPT:0;KHV:0;};EUR:0{AJ:0;ASJ:0;CEU:0;FIN:0;GBR:0;IBS:0;TSI:0;};SAS:0{BEB:0;GIH:0;ITU:0;PJL:0;STU:0;};	.:0;AFR:1;EUR:0;EAS:0;SAS:0;AMR:0;
FMR1	(CGG)9-AGG-(CGG)9-AGG-(CGG)14	AFR:1{ACB:0;ASW:0;ESN:0;GWD:0;LWK:0;MSL:0;YRI:1;};AMR:0{CLM:0;MXL:0;PEL:0;PUR:0;};EAS:0{CDX:0;CHB:0;CHS:0;JPT:0;KHV:0;};EUR:0{AJ:0;ASJ:0;CEU:0;FIN:0;GBR:0;IBS:0;TSI:0;};SAS:0{BEB:0;GIH:0;ITU:0;PJL:0;STU:0;};	.:0;AFR:1;EUR:0;EAS:0;SAS:0;AMR:0;
FMR1	(CGG)9-AGG-(CGG)9-AGG-(CGG)20	AFR:0{ACB:0;ASW:0;ESN:0;GWD:0;LWK:0;MSL:0;YRI:0;};AMR:0{CLM:0;MXL:0;PEL:0;PUR:0;};EAS:0{CDX:0;CHB:0;CHS:0;JPT:0;KHV:0;};EUR:1{AJ:0;ASJ:0;CEU:0;FIN:0;GBR:0;IBS:1;TSI:0;};SAS:0{BEB:0;GIH:0;ITU:0;PJL:0;STU:0;};	.:0;AFR:0;EUR:1;EAS:0;SAS:0;AMR:0;
FMR1	(CGG)9-AGG-(CGG)9-AGG-(CGG)22	AFR:0{ACB:0;ASW:0;ESN:0;GWD:0;LWK:0;MSL:0;YRI:0;};AMR:0{CLM:0;MXL:0;PEL:0;PUR:0;};EAS:0{CDX:0;CHB:0;CHS:0;JPT:0;KHV:0;};EUR:0{AJ:0;ASJ:0;CEU:0;FIN:0;GBR:0;IBS:0;TSI:0;};SAS:1{BEB:0;GIH:0;ITU:1;PJL:0;STU:0;};	.:0;AFR:0;EUR:1;EAS:0;SAS:0;AMR:0;
FMR1	(CGG)9-AGG-(CGG)9-AGG-(CGG)23	AFR:0{ACB:0;ASW:0;ESN:0;GWD:0;LWK:0;MSL:0;YRI:0;};AMR:0{CLM:0;MXL:0;PEL:0;PUR:0;};EAS:0{CDX:0;CHB:0;CHS:0;JPT:0;KHV:0;};EUR:1{AJ:0;ASJ:0;CEU:1;FIN:0;GBR:0;IBS:0;TSI:0;};SAS:0{BEB:0;GIH:0;ITU:0;PJL:0;STU:0;};	.:0;AFR:0;EUR:1;EAS:0;SAS:0;AMR:0;
FMR1	(CGG)9-AGG-(CGG)9-AGG-(CGG)25	AFR:0{ACB:0;ASW:0;ESN:0;GWD:0;LWK:0;MSL:0;YRI:0;};AMR:1{CLM:1;MXL:0;PEL:0;PUR:0;};EAS:0{CDX:0;CHB:0;CHS:0;JPT:0;KHV:0;};EUR:0{AJ:0;ASJ:0;CEU:0;FIN:0;GBR:0;IBS:0;TSI:0;};SAS:0{BEB:0;GIH:0;ITU:0;PJL:0;STU:0;};	.:0;AFR:0;EUR:1;EAS:0;SAS:0;AMR:0;
FMR1	(CGG)9-AGG-(CGG)9-AGG-(CGG)6-AGG-(CGG)10	AFR:0{ACB:0;ASW:0;ESN:0;GWD:0;LWK:0;MSL:0;YRI:0;};AMR:0{CLM:0;MXL:0;PEL:0;PUR:0;};EAS:2{CDX:1;CHB:0;CHS:0;JPT:0;KHV:1;};EUR:0{AJ:0;ASJ:0;CEU:0;FIN:0;GBR:0;IBS:0;TSI:0;};SAS:0{BEB:0;GIH:0;ITU:0;PJL:0;STU:0;};	.:0;AFR:0;EUR:0;EAS:2;SAS:0;AMR:0;
FMR1	(CGG)9-AGG-(CGG)9-AGG-(CGG)6-AGG-(CGG)2-AGG-(CGG)9	AFR:0{ACB:0;ASW:0;ESN:0;GWD:0;LWK:0;MSL:0;YRI:0;};AMR:0{CLM:0;MXL:0;PEL:0;PUR:0;};EAS:1{CDX:0;CHB:0;CHS:0;JPT:0;KHV:1;};EUR:0{AJ:0;ASJ:0;CEU:0;FIN:0;GBR:0;IBS:0;TSI:0;};SAS:0{BEB:0;GIH:0;ITU:0;PJL:0;STU:0;};	.:0;AFR:0;EUR:0;EAS:1;SAS:0;AMR:0;
FMR1	(CGG)9-AGG-(CGG)9-AGG-(CGG)6-AGG-(CGG)9	AFR:0{ACB:0;ASW:0;ESN:0;GWD:0;LWK:0;MSL:0;YRI:0;};AMR:0{CLM:0;MXL:0;PEL:0;PUR:0;};EAS:8{CDX:4;CHB:0;CHS:4;JPT:0;KHV:0;};EUR:0{AJ:0;ASJ:0;CEU:0;FIN:0;GBR:0;IBS:0;TSI:0;};SAS:0{BEB:0;GIH:0;ITU:0;PJL:0;STU:0;};	.:0;AFR:0;EUR:0;EAS:8;SAS:0;AMR:0;
FMR1	(CGG)9-AGG-(CGG)9-AGG-(CGG)8	AFR:0{ACB:0;ASW:0;ESN:0;GWD:0;LWK:0;MSL:0;YRI:0;};AMR:0{CLM:0;MXL:0;PEL:0;PUR:0;};EAS:0{CDX:0;CHB:0;CHS:0;JPT:0;KHV:0;};EUR:1{AJ:0;ASJ:0;CEU:0;FIN:0;GBR:0;IBS:1;TSI:0;};SAS:0{BEB:0;GIH:0;ITU:0;PJL:0;STU:0;};	.:0;AFR:0;EUR:1;EAS:0;SAS:0;AMR:0;
FMR1	(CGG)9-AGG-(CGG)9-AGG-(CGG)9	AFR:33{.:1;ACB:4;ASW:3;ESN:8;GWD:7;LWK:2;MSL:4;YRI:4;};AMR:32{CLM:10;MXL:0;PEL:16;PUR:6;};EAS:45{CDX:8;CHB:2;CHS:19;JPT:4;KHV:12;};EUR:4{AJ:0;ASJ:0;CEU:0;FIN:1;GBR:1;IBS:1;TSI:1;};SAS:27{BEB:2;GIH:3;ITU:8;PJL:8;STU:6;};	.:0;AFR:36;EUR:4;EAS:50;SAS:28;AMR:23;
FMR1	(CGG)9-AGG-(CGG)9-AGG-G-(CGG)9	AFR:1{ACB:0;ASW:0;ESN:1;GWD:0;LWK:0;MSL:0;YRI:0;};AMR:0{CLM:0;MXL:0;PEL:0;PUR:0;};EAS:0{CDX:0;CHB:0;CHS:0;JPT:0;KHV:0;};EUR:0{AJ:0;ASJ:0;CEU:0;FIN:0;GBR:0;IBS:0;TSI:0;};SAS:0{BEB:0;GIH:0;ITU:0;PJL:0;STU:0;};	.:0;AFR:1;EUR:0;EAS:0;SAS:0;AMR:0;
FMR1	G-(CGG)8-AGG-(CGG)9-AGG-(CGG)9	AFR:1{ACB:0;ASW:0;ESN:0;GWD:1;LWK:0;MSL:0;YRI:0;};AMR:0{CLM:0;MXL:0;PEL:0;PUR:0;};EAS:0{CDX:0;CHB:0;CHS:0;JPT:0;KHV:0;};EUR:0{AJ:0;ASJ:0;CEU:0;FIN:0;GBR:0;IBS:0;TSI:0;};SAS:0{BEB:0;GIH:0;ITU:0;PJL:0;STU:0;};	.:0;AFR:0;EUR:0;EAS:0;SAS:0;AMR:1;
FMR1	G-(CGG)9-AGG-(CGG)9-AGG-(CGG)9	AFR:1{ACB:0;ASW:0;ESN:1;GWD:0;LWK:0;MSL:0;YRI:0;};AMR:0{CLM:0;MXL:0;PEL:0;PUR:0;};EAS:0{CDX:0;CHB:0;CHS:0;JPT:0;KHV:0;};EUR:0{AJ:0;ASJ:0;CEU:0;FIN:0;GBR:0;IBS:0;TSI:0;};SAS:0{BEB:0;GIH:0;ITU:0;PJL:0;STU:0;};	.:0;AFR:1;EUR:0;EAS:0;SAS:0;AMR:0;
FOXL2	GCG-GCA-GCC-GCA-GCG-GCT-(GCA)2-GCT-GCG-GCC-GCA-GCC-GCG	AFR:0{ACB:0;ASW:0;ESN:0;GWD:0;LWK:0;MSL:0;YRI:0;};AMR:0{CLM:0;MXL:0;PEL:0;PUR:0;};EAS:0{CDX:0;CHB:0;CHS:0;JPT:0;KHV:0;};EUR:1{AJ:0;ASJ:0;CEU:0;FIN:0;GBR:1;IBS:0;TSI:0;};SAS:0{BEB:0;GIH:0;ITU:0;PJL:0;STU:0;};	.:0;AFR:0;EUR:1;EAS:0;SAS:0;AMR:0;
FOXL2	GCG-GCA-GCC-GCA-GCG-GCT-(GCA)2-GCT-GCG-GCT-GCA-GCC-GCG	AFR:172{.:4;ACB:28;ASW:6;ESN:34;GWD:30;LWK:18;MSL:24;YRI:28;};AMR:109{CLM:33;MXL:2;PEL:36;PUR:38;};EAS:107{CDX:24;CHB:6;CHS:43;JPT:6;KHV:28;};EUR:47{AJ:0;ASJ:2;CEU:4;FIN:8;GBR:19;IBS:8;TSI:6;};SAS:96{BEB:15;GIH:4;ITU:24;PJL:34;STU:19;};	.:0;AFR:176;EUR:98;EAS:92;SAS:120;AMR:43;
FOXL2	GCG-GCA-GCC-GCA-GCT-GCG-GCT-GCA-GCC-GCG	AFR:0{ACB:0;ASW:0;ESN:0;GWD:0;LWK:0;MSL:0;YRI:0;};AMR:0{CLM:0;MXL:0;PEL:0;PUR:0;};EAS:0{CDX:0;CHB:0;CHS:0;JPT:0;KHV:0;};EUR:0{AJ:0;ASJ:0;CEU:0;FIN:0;GBR:0;IBS:0;TSI:0;};SAS:1{BEB:1;GIH:0;ITU:0;PJL:0;STU:0;};	.:0;AFR:0;EUR:0;EAS:0;SAS:1;AMR:0;
FOXL2	GCG-GCA-GCC-GCG-GCT-(GCA)2-GCT-GCG-GCT-GCA-GCC-GCG	AFR:0{ACB:0;ASW:0;ESN:0;GWD:0;LWK:0;MSL:0;YRI:0;};AMR:2{CLM:0;MXL:0;PEL:0;PUR:2;};EAS:0{CDX:0;CHB:0;CHS:0;JPT:0;KHV:0;};EUR:0{AJ:0;ASJ:0;CEU:0;FIN:0;GBR:0;IBS:0;TSI:0;};SAS:0{BEB:0;GIH:0;ITU:0;PJL:0;STU:0;};	.:0;AFR:0;EUR:0;EAS:0;SAS:2;AMR:0;
FXN	(GAA)10	AFR:1{ACB:0;ASW:0;ESN:0;GWD:0;LWK:1;MSL:0;YRI:0;};AMR:0{CLM:0;MXL:0;PEL:0;PUR:0;};EAS:5{CDX:1;CHB:1;CHS:2;JPT:0;KHV:1;};EUR:0{AJ:0;ASJ:0;CEU:0;FIN:0;GBR:0;IBS:0;TSI:0;};SAS:7{BEB:2;GIH:0;ITU:1;PJL:2;STU:2;};	.:0;AFR:1;EUR:2;EAS:6;SAS:4;AMR:0;
FXN	(GAA)11	AFR:1{ACB:0;ASW:0;ESN:0;GWD:0;LWK:0;MSL:0;YRI:1;};AMR:0{CLM:0;MXL:0;PEL:0;PUR:0;};EAS:0{CDX:0;CHB:0;CHS:0;JPT:0;KHV:0;};EUR:0{AJ:0;ASJ:0;CEU:0;FIN:0;GBR:0;IBS:0;TSI:0;};SAS:0{BEB:0;GIH:0;ITU:0;PJL:0;STU:0;};	.:0;AFR:1;EUR:0;EAS:0;SAS:0;AMR:0;
FXN	(GAA)12	AFR:2{ACB:0;ASW:0;ESN:1;GWD:0;LWK:0;MSL:0;YRI:1;};AMR:1{CLM:0;MXL:0;PEL:0;PUR:1;};EAS:0{CDX:0;CHB:0;CHS:0;JPT:0;KHV:0;};EUR:1{AJ:0;ASJ:0;CEU:0;FIN:0;GBR:0;IBS:0;TSI:1;};SAS:0{BEB:0;GIH:0;ITU:0;PJL:0;STU:0;};	.:0;AFR:2;EUR:2;EAS:0;SAS:0;AMR:0;
FXN	(GAA)13	AFR:3{ACB:0;ASW:0;ESN:0;GWD:0;LWK:1;MSL:0;YRI:2;};AMR:0{CLM:0;MXL:0;PEL:0;PUR:0;};EAS:0{CDX:0;CHB:0;CHS:0;JPT:0;KHV:0;};EUR:0{AJ:0;ASJ:0;CEU:0;FIN:0;GBR:0;IBS:0;TSI:0;};SAS:0{BEB:0;GIH:0;ITU:0;PJL:0;STU:0;};	.:0;AFR:3;EUR:0;EAS:0;SAS:0;AMR:0;
FXN	(GAA)14	AFR:8{ACB:1;ASW:0;ESN:3;GWD:1;LWK:1;MSL:2;YRI:0;};AMR:1{CLM:1;MXL:0;PEL:0;PUR:0;};EAS:0{CDX:0;CHB:0;CHS:0;JPT:0;KHV:0;};EUR:0{AJ:0;ASJ:0;CEU:0;FIN:0;GBR:0;IBS:0;TSI:0;};SAS:0{BEB:0;GIH:0;ITU:0;PJL:0;STU:0;};	.:0;AFR:8;EUR:1;EAS:0;SAS:0;AMR:0;
FXN	(GAA)15	AFR:3{ACB:2;ASW:0;ESN:1;GWD:0;LWK:0;MSL:0;YRI:0;};AMR:0{CLM:0;MXL:0;PEL:0;PUR:0;};EAS:1{CDX:0;CHB:0;CHS:1;JPT:0;KHV:0;};EUR:0{AJ:0;ASJ:0;CEU:0;FIN:0;GBR:0;IBS:0;TSI:0;};SAS:0{BEB:0;GIH:0;ITU:0;PJL:0;STU:0;};	.:0;AFR:3;EUR:0;EAS:1;SAS:0;AMR:0;
FXN	(GAA)16	AFR:4{ACB:0;ASW:0;ESN:2;GWD:1;LWK:0;MSL:1;YRI:0;};AMR:0{CLM:0;MXL:0;PEL:0;PUR:0;};EAS:0{CDX:0;CHB:0;CHS:0;JPT:0;KHV:0;};EUR:1{AJ:0;ASJ:0;CEU:0;FIN:0;GBR:1;IBS:0;TSI:0;};SAS:2{BEB:0;GIH:0;ITU:2;PJL:0;STU:0;};	.:0;AFR:4;EUR:2;EAS:0;SAS:1;AMR:0;
FXN	(GAA)17	AFR:3{ACB:1;ASW:1;ESN:0;GWD:1;LWK:0;MSL:0;YRI:0;};AMR:3{CLM:0;MXL:0;PEL:2;PUR:1;};EAS:0{CDX:0;CHB:0;CHS:0;JPT:0;KHV:0;};EUR:3{AJ:0;ASJ:0;CEU:0;FIN:0;GBR:2;IBS:1;TSI:0;};SAS:1{BEB:0;GIH:1;ITU:0;PJL:0;STU:0;};	.:0;AFR:3;EUR:6;EAS:0;SAS:0;AMR:1;
FXN	(GAA)18	AFR:2{ACB:0;ASW:0;ESN:2;GWD:0;LWK:0;MSL:0;YRI:0;};AMR:0{CLM:0;MXL:0;PEL:0;PUR:0;};EAS:0{CDX:0;CHB:0;CHS:0;JPT:0;KHV:0;};EUR:1{AJ:0;ASJ:0;CEU:1;FIN:0;GBR:0;IBS:0;TSI:0;};SAS:1{BEB:0;GIH:1;ITU:0;PJL:0;STU:0;};	.:0;AFR:2;EUR:2;EAS:0;SAS:0;AMR:0;
FXN	(GAA)19	AFR:0{ACB:0;ASW:0;ESN:0;GWD:0;LWK:0;MSL:0;YRI:0;};AMR:1{CLM:0;MXL:0;PEL:0;PUR:1;};EAS:0{CDX:0;CHB:0;CHS:0;JPT:0;KHV:0;};EUR:0{AJ:0;ASJ:0;CEU:0;FIN:0;GBR:0;IBS:0;TSI:0;};SAS:0{BEB:0;GIH:0;ITU:0;PJL:0;STU:0;};	.:0;AFR:0;EUR:0;EAS:0;SAS:0;AMR:1;
FXN	(GAA)19-GAG-GAA-GAG-GAA-GAG-GAA-GAG-(GAA)5	AFR:0{ACB:0;ASW:0;ESN:0;GWD:0;LWK:0;MSL:0;YRI:0;};AMR:1{CLM:0;MXL:0;PEL:0;PUR:1;};EAS:0{CDX:0;CHB:0;CHS:0;JPT:0;KHV:0;};EUR:0{AJ:0;ASJ:0;CEU:0;FIN:0;GBR:0;IBS:0;TSI:0;};SAS:0{BEB:0;GIH:0;ITU:0;PJL:0;STU:0;};	.:0;AFR:0;EUR:1;EAS:0;SAS:0;AMR:0;
FXN	(GAA)20	AFR:0{ACB:0;ASW:0;ESN:0;GWD:0;LWK:0;MSL:0;YRI:0;};AMR:0{CLM:0;MXL:0;PEL:0;PUR:0;};EAS:1{CDX:0;CHB:0;CHS:0;JPT:0;KHV:1;};EUR:1{AJ:0;ASJ:0;CEU:0;FIN:0;GBR:0;IBS:0;TSI:1;};SAS:2{BEB:1;GIH:0;ITU:0;PJL:0;STU:1;};	.:0;AFR:0;EUR:3;EAS:1;SAS:0;AMR:0;
FXN	(GAA)21	AFR:0{ACB:0;ASW:0;ESN:0;GWD:0;LWK:0;MSL:0;YRI:0;};AMR:2{CLM:0;MXL:0;PEL:0;PUR:2;};EAS:0{CDX:0;CHB:0;CHS:0;JPT:0;KHV:0;};EUR:0{AJ:0;ASJ:0;CEU:0;FIN:0;GBR:0;IBS:0;TSI:0;};SAS:0{BEB:0;GIH:0;ITU:0;PJL:0;STU:0;};	.:0;AFR:0;EUR:1;EAS:1;SAS:0;AMR:0;
FXN	(GAA)22	AFR:0{ACB:0;ASW:0;ESN:0;GWD:0;LWK:0;MSL:0;YRI:0;};AMR:1{CLM:0;MXL:0;PEL:0;PUR:1;};EAS:0{CDX:0;CHB:0;CHS:0;JPT:0;KHV:0;};EUR:1{AJ:0;ASJ:0;CEU:0;FIN:0;GBR:1;IBS:0;TSI:0;};SAS:0{BEB:0;GIH:0;ITU:0;PJL:0;STU:0;};	.:0;AFR:0;EUR:2;EAS:0;SAS:0;AMR:0;
FXN	(GAA)23	AFR:1{ACB:1;ASW:0;ESN:0;GWD:0;LWK:0;MSL:0;YRI:0;};AMR:2{CLM:0;MXL:0;PEL:0;PUR:2;};EAS:0{CDX:0;CHB:0;CHS:0;JPT:0;KHV:0;};EUR:1{AJ:0;ASJ:0;CEU:0;FIN:0;GBR:1;IBS:0;TSI:0;};SAS:0{BEB:0;GIH:0;ITU:0;PJL:0;STU:0;};	.:0;AFR:0;EUR:4;EAS:0;SAS:0;AMR:0;
FXN	(GAA)24	AFR:0{ACB:0;ASW:0;ESN:0;GWD:0;LWK:0;MSL:0;YRI:0;};AMR:0{CLM:0;MXL:0;PEL:0;PUR:0;};EAS:0{CDX:0;CHB:0;CHS:0;JPT:0;KHV:0;};EUR:1{AJ:0;ASJ:0;CEU:0;FIN:1;GBR:0;IBS:0;TSI:0;};SAS:1{BEB:0;GIH:0;ITU:0;PJL:1;STU:0;};	.:0;AFR:0;EUR:1;EAS:0;SAS:1;AMR:0;
FXN	(GAA)27	AFR:0{ACB:0;ASW:0;ESN:0;GWD:0;LWK:0;MSL:0;YRI:0;};AMR:0{CLM:0;MXL:0;PEL:0;PUR:0;};EAS:0{CDX:0;CHB:0;CHS:0;JPT:0;KHV:0;};EUR:0{AJ:0;ASJ:0;CEU:0;FIN:0;GBR:0;IBS:0;TSI:0;};SAS:1{BEB:0;GIH:0;ITU:0;PJL:1;STU:0;};	.:0;AFR:0;EUR:1;EAS:0;SAS:0;AMR:0;
FXN	(GAA)34	AFR:0{ACB:0;ASW:0;ESN:0;GWD:0;LWK:0;MSL:0;YRI:0;};AMR:0{CLM:0;MXL:0;PEL:0;PUR:0;};EAS:0{CDX:0;CHB:0;CHS:0;JPT:0;KHV:0;};EUR:1{AJ:0;ASJ:0;CEU:0;FIN:0;GBR:1;IBS:0;TSI:0;};SAS:0{BEB:0;GIH:0;ITU:0;PJL:0;STU:0;};	.:0;AFR:0;EUR:1;EAS:0;SAS:0;AMR:0;
FXN	(GAA)7	AFR:1{ACB:1;ASW:0;ESN:0;GWD:0;LWK:0;MSL:0;YRI:0;};AMR:2{CLM:0;MXL:0;PEL:0;PUR:2;};EAS:0{CDX:0;CHB:0;CHS:0;JPT:0;KHV:0;};EUR:0{AJ:0;ASJ:0;CEU:0;FIN:0;GBR:0;IBS:0;TSI:0;};SAS:0{BEB:0;GIH:0;ITU:0;PJL:0;STU:0;};	.:0;AFR:3;EUR:0;EAS:0;SAS:0;AMR:0;
FXN	(GAA)8	AFR:82{.:1;ACB:10;ASW:3;ESN:14;GWD:15;LWK:13;MSL:12;YRI:14;};AMR:24{CLM:8;MXL:1;PEL:2;PUR:13;};EAS:31{CDX:9;CHB:0;CHS:8;JPT:2;KHV:12;};EUR:15{AJ:0;ASJ:0;CEU:1;FIN:4;GBR:5;IBS:4;TSI:1;};SAS:45{BEB:8;GIH:0;ITU:12;PJL:14;STU:11;};	.:0;AFR:82;EUR:41;EAS:36;SAS:34;AMR:2;
FXN	(GAA)9	AFR:38{.:3;ACB:8;ASW:1;ESN:6;GWD:7;LWK:2;MSL:6;YRI:5;};AMR:73{CLM:24;MXL:1;PEL:32;PUR:16;};EAS:68{CDX:14;CHB:4;CHS:32;JPT:4;KHV:14;};EUR:22{AJ:0;ASJ:2;CEU:2;FIN:3;GBR:9;IBS:3;TSI:3;};SAS:37{BEB:5;GIH:2;ITU:8;PJL:17;STU:5;};	.:0;AFR:38;EUR:67;EAS:68;SAS:14;AMR:51;
FXN	GAA-(A)2-(GAA)17	AFR:0{ACB:0;ASW:0;ESN:0;GWD:0;LWK:0;MSL:0;YRI:0;};AMR:0{CLM:0;MXL:0;PEL:0;PUR:0;};EAS:0{CDX:0;CHB:0;CHS:0;JPT:0;KHV:0;};EUR:0{AJ:0;ASJ:0;CEU:0;FIN:0;GBR:0;IBS:0;TSI:0;};SAS:1{BEB:0;GIH:0;ITU:1;PJL:0;STU:0;};	.:0;AFR:0;EUR:1;EAS:0;SAS:0;AMR:0;
GIPC1	GGC-GGA-(GGC)11	AFR:3{ACB:0;ASW:0;ESN:1;GWD:0;LWK:1;MSL:0;YRI:1;};AMR:0{CLM:0;MXL:0;PEL:0;PUR:0;};EAS:1{CDX:1;CHB:0;CHS:0;JPT:0;KHV:0;};EUR:0{AJ:0;ASJ:0;CEU:0;FIN:0;GBR:0;IBS:0;TSI:0;};SAS:1{BEB:0;GIH:0;ITU:0;PJL:0;STU:1;};	.:0;AFR:3;EUR:0;EAS:1;SAS:1;AMR:0;
GIPC1	GGC-GGA-(GGC)12	AFR:1{ACB:0;ASW:0;ESN:0;GWD:1;LWK:0;MSL:0;YRI:0;};AMR:1{CLM:1;MXL:0;PEL:0;PUR:0;};EAS:0{CDX:0;CHB:0;CHS:0;JPT:0;KHV:0;};EUR:0{AJ:0;ASJ:0;CEU:0;FIN:0;GBR:0;IBS:0;TSI:0;};SAS:0{BEB:0;GIH:0;ITU:0;PJL:0;STU:0;};	.:0;AFR:1;EUR:1;EAS:0;SAS:0;AMR:0;
GIPC1	GGC-GGA-(GGC)14	AFR:2{ACB:1;ASW:0;ESN:1;GWD:0;LWK:0;MSL:0;YRI:0;};AMR:0{CLM:0;MXL:0;PEL:0;PUR:0;};EAS:0{CDX:0;CHB:0;CHS:0;JPT:0;KHV:0;};EUR:0{AJ:0;ASJ:0;CEU:0;FIN:0;GBR:0;IBS:0;TSI:0;};SAS:0{BEB:0;GIH:0;ITU:0;PJL:0;STU:0;};	.:0;AFR:2;EUR:0;EAS:0;SAS:0;AMR:0;
GIPC1	GGC-GGA-(GGC)15	AFR:2{ACB:1;ASW:0;ESN:0;GWD:0;LWK:0;MSL:1;YRI:0;};AMR:0{CLM:0;MXL:0;PEL:0;PUR:0;};EAS:0{CDX:0;CHB:0;CHS:0;JPT:0;KHV:0;};EUR:0{AJ:0;ASJ:0;CEU:0;FIN:0;GBR:0;IBS:0;TSI:0;};SAS:0{BEB:0;GIH:0;ITU:0;PJL:0;STU:0;};	.:0;AFR:2;EUR:0;EAS:0;SAS:0;AMR:0;
GIPC1	GGC-GGA-(GGC)16	AFR:6{ACB:1;ASW:0;ESN:1;GWD:0;LWK:1;MSL:2;YRI:1;};AMR:0{CLM:0;MXL:0;PEL:0;PUR:0;};EAS:0{CDX:0;CHB:0;CHS:0;JPT:0;KHV:0;};EUR:0{AJ:0;ASJ:0;CEU:0;FIN:0;GBR:0;IBS:0;TSI:0;};SAS:2{BEB:0;GIH:0;ITU:2;PJL:0;STU:0;};	.:0;AFR:6;EUR:0;EAS:0;SAS:2;AMR:0;
GIPC1	GGC-GGA-(GGC)17	AFR:3{ACB:0;ASW:0;ESN:0;GWD:2;LWK:0;MSL:0;YRI:1;};AMR:0{CLM:0;MXL:0;PEL:0;PUR:0;};EAS:0{CDX:0;CHB:0;CHS:0;JPT:0;KHV:0;};EUR:0{AJ:0;ASJ:0;CEU:0;FIN:0;GBR:0;IBS:0;TSI:0;};SAS:2{BEB:1;GIH:0;ITU:0;PJL:1;STU:0;};	.:0;AFR:3;EUR:0;EAS:1;SAS:1;AMR:0;
GIPC1	GGC-GGA-(GGC)18	AFR:2{ACB:0;ASW:0;ESN:0;GWD:2;LWK:0;MSL:0;YRI:0;};AMR:0{CLM:0;MXL:0;PEL:0;PUR:0;};EAS:0{CDX:0;CHB:0;CHS:0;JPT:0;KHV:0;};EUR:1{AJ:0;ASJ:0;CEU:0;FIN:0;GBR:0;IBS:1;TSI:0;};SAS:0{BEB:0;GIH:0;ITU:0;PJL:0;STU:0;};	.:0;AFR:2;EUR:0;EAS:0;SAS:0;AMR:1;
GIPC1	GGC-GGA-(GGC)19	AFR:2{ACB:0;ASW:1;ESN:1;GWD:0;LWK:0;MSL:0;YRI:0;};AMR:0{CLM:0;MXL:0;PEL:0;PUR:0;};EAS:0{CDX:0;CHB:0;CHS:0;JPT:0;KHV:0;};EUR:0{AJ:0;ASJ:0;CEU:0;FIN:0;GBR:0;IBS:0;TSI:0;};SAS:1{BEB:0;GIH:0;ITU:1;PJL:0;STU:0;};	.:0;AFR:2;EUR:0;EAS:0;SAS:1;AMR:0;
GIPC1	GGC-GGA-(GGC)20	AFR:2{ACB:1;ASW:0;ESN:0;GWD:0;LWK:0;MSL:0;YRI:1;};AMR:0{CLM:0;MXL:0;PEL:0;PUR:0;};EAS:0{CDX:0;CHB:0;CHS:0;JPT:0;KHV:0;};EUR:0{AJ:0;ASJ:0;CEU:0;FIN:0;GBR:0;IBS:0;TSI:0;};SAS:1{BEB:0;GIH:0;ITU:0;PJL:0;STU:1;};	.:0;AFR:2;EUR:0;EAS:0;SAS:1;AMR:0;
GIPC1	GGC-GGA-(GGC)21	AFR:1{ACB:0;ASW:0;ESN:0;GWD:0;LWK:1;MSL:0;YRI:0;};AMR:0{CLM:0;MXL:0;PEL:0;PUR:0;};EAS:1{CDX:0;CHB:1;CHS:0;JPT:0;KHV:0;};EUR:0{AJ:0;ASJ:0;CEU:0;FIN:0;GBR:0;IBS:0;TSI:0;};SAS:0{BEB:0;GIH:0;ITU:0;PJL:0;STU:0;};	.:0;AFR:1;EUR:0;EAS:1;SAS:0;AMR:0;
GIPC1	GGC-GGA-(GGC)22	AFR:1{ACB:1;ASW:0;ESN:0;GWD:0;LWK:0;MSL:0;YRI:0;};AMR:0{CLM:0;MXL:0;PEL:0;PUR:0;};EAS:2{CDX:1;CHB:0;CHS:1;JPT:0;KHV:0;};EUR:0{AJ:0;ASJ:0;CEU:0;FIN:0;GBR:0;IBS:0;TSI:0;};SAS:0{BEB:0;GIH:0;ITU:0;PJL:0;STU:0;};	.:0;AFR:1;EUR:0;EAS:2;SAS:0;AMR:0;
GIPC1	GGC-GGA-(GGC)23	AFR:1{ACB:1;ASW:0;ESN:0;GWD:0;LWK:0;MSL:0;YRI:0;};AMR:0{CLM:0;MXL:0;PEL:0;PUR:0;};EAS:1{CDX:0;CHB:0;CHS:0;JPT:0;KHV:1;};EUR:0{AJ:0;ASJ:0;CEU:0;FIN:0;GBR:0;IBS:0;TSI:0;};SAS:0{BEB:0;GIH:0;ITU:0;PJL:0;STU:0;};	.:0;AFR:1;EUR:0;EAS:1;SAS:0;AMR:0;
GIPC1	GGC-GGA-(GGC)24	AFR:0{ACB:0;ASW:0;ESN:0;GWD:0;LWK:0;MSL:0;YRI:0;};AMR:0{CLM:0;MXL:0;PEL:0;PUR:0;};EAS:1{CDX:0;CHB:0;CHS:0;JPT:0;KHV:1;};EUR:0{AJ:0;ASJ:0;CEU:0;FIN:0;GBR:0;IBS:0;TSI:0;};SAS:0{BEB:0;GIH:0;ITU:0;PJL:0;STU:0;};	.:0;AFR:0;EUR:0;EAS:1;SAS:0;AMR:0;
GIPC1	GGC-GGA-(GGC)25	AFR:1{ACB:0;ASW:0;ESN:1;GWD:0;LWK:0;MSL:0;YRI:0;};AMR:0{CLM:0;MXL:0;PEL:0;PUR:0;};EAS:1{CDX:0;CHB:0;CHS:1;JPT:0;KHV:0;};EUR:0{AJ:0;ASJ:0;CEU:0;FIN:0;GBR:0;IBS:0;TSI:0;};SAS:0{BEB:0;GIH:0;ITU:0;PJL:0;STU:0;};	.:0;AFR:1;EUR:0;EAS:1;SAS:0;AMR:0;
GIPC1	GGC-GGA-(GGC)27	AFR:1{ACB:1;ASW:0;ESN:0;GWD:0;LWK:0;MSL:0;YRI:0;};AMR:0{CLM:0;MXL:0;PEL:0;PUR:0;};EAS:0{CDX:0;CHB:0;CHS:0;JPT:0;KHV:0;};EUR:0{AJ:0;ASJ:0;CEU:0;FIN:0;GBR:0;IBS:0;TSI:0;};SAS:0{BEB:0;GIH:0;ITU:0;PJL:0;STU:0;};	.:0;AFR:1;EUR:0;EAS:0;SAS:0;AMR:0;
GIPC1	GGC-GGA-(GGC)28	AFR:0{ACB:0;ASW:0;ESN:0;GWD:0;LWK:0;MSL:0;YRI:0;};AMR:0{CLM:0;MXL:0;PEL:0;PUR:0;};EAS:1{CDX:0;CHB:0;CHS:0;JPT:0;KHV:1;};EUR:0{AJ:0;ASJ:0;CEU:0;FIN:0;GBR:0;IBS:0;TSI:0;};SAS:0{BEB:0;GIH:0;ITU:0;PJL:0;STU:0;};	.:0;AFR:0;EUR:0;EAS:1;SAS:0;AMR:0;
GIPC1	GGC-GGA-(GGC)30	AFR:2{ACB:0;ASW:0;ESN:0;GWD:0;LWK:0;MSL:2;YRI:0;};AMR:0{CLM:0;MXL:0;PEL:0;PUR:0;};EAS:0{CDX:0;CHB:0;CHS:0;JPT:0;KHV:0;};EUR:0{AJ:0;ASJ:0;CEU:0;FIN:0;GBR:0;IBS:0;TSI:0;};SAS:0{BEB:0;GIH:0;ITU:0;PJL:0;STU:0;};	.:0;AFR:2;EUR:0;EAS:0;SAS:0;AMR:0;
GIPC1	GGC-GGA-(GGC)31	AFR:0{ACB:0;ASW:0;ESN:0;GWD:0;LWK:0;MSL:0;YRI:0;};AMR:0{CLM:0;MXL:0;PEL:0;PUR:0;};EAS:1{CDX:0;CHB:0;CHS:0;JPT:0;KHV:1;};EUR:0{AJ:0;ASJ:0;CEU:0;FIN:0;GBR:0;IBS:0;TSI:0;};SAS:0{BEB:0;GIH:0;ITU:0;PJL:0;STU:0;};	.:0;AFR:0;EUR:0;EAS:1;SAS:0;AMR:0;
GIPC1	GGC-GGA-(GGC)34	AFR:1{ACB:0;ASW:0;ESN:0;GWD:0;LWK:0;MSL:1;YRI:0;};AMR:0{CLM:0;MXL:0;PEL:0;PUR:0;};EAS:0{CDX:0;CHB:0;CHS:0;JPT:0;KHV:0;};EUR:0{AJ:0;ASJ:0;CEU:0;FIN:0;GBR:0;IBS:0;TSI:0;};SAS:0{BEB:0;GIH:0;ITU:0;PJL:0;STU:0;};	.:0;AFR:1;EUR:0;EAS:0;SAS:0;AMR:0;
GIPC1	GGC-GGA-(GGC)4	AFR:0{ACB:0;ASW:0;ESN:0;GWD:0;LWK:0;MSL:0;YRI:0;};AMR:0{CLM:0;MXL:0;PEL:0;PUR:0;};EAS:1{CDX:0;CHB:0;CHS:0;JPT:0;KHV:1;};EUR:0{AJ:0;ASJ:0;CEU:0;FIN:0;GBR:0;IBS:0;TSI:0;};SAS:0{BEB:0;GIH:0;ITU:0;PJL:0;STU:0;};	.:0;AFR:0;EUR:0;EAS:1;SAS:0;AMR:0;
GIPC1	GGC-GGA-(GGC)42	AFR:1{ACB:0;ASW:1;ESN:0;GWD:0;LWK:0;MSL:0;YRI:0;};AMR:0{CLM:0;MXL:0;PEL:0;PUR:0;};EAS:0{CDX:0;CHB:0;CHS:0;JPT:0;KHV:0;};EUR:0{AJ:0;ASJ:0;CEU:0;FIN:0;GBR:0;IBS:0;TSI:0;};SAS:0{BEB:0;GIH:0;ITU:0;PJL:0;STU:0;};	.:0;AFR:1;EUR:0;EAS:0;SAS:0;AMR:0;
GIPC1	GGC-GGA-(GGC)9	AFR:9{.:1;ACB:2;ASW:0;ESN:3;GWD:2;LWK:0;MSL:0;YRI:1;};AMR:0{CLM:0;MXL:0;PEL:0;PUR:0;};EAS:0{CDX:0;CHB:0;CHS:0;JPT:0;KHV:0;};EUR:0{AJ:0;ASJ:0;CEU:0;FIN:0;GBR:0;IBS:0;TSI:0;};SAS:0{BEB:0;GIH:0;ITU:0;PJL:0;STU:0;};	.:0;AFR:9;EUR:0;EAS:0;SAS:0;AMR:0;
GIPC1	GGC-GGA-GGC-AGC-(GGC)10	AFR:47{.:1;ACB:9;ASW:1;ESN:8;GWD:10;LWK:7;MSL:4;YRI:7;};AMR:39{CLM:9;MXL:0;PEL:16;PUR:14;};EAS:47{CDX:11;CHB:4;CHS:20;JPT:3;KHV:9;};EUR:18{AJ:0;ASJ:0;CEU:2;FIN:5;GBR:4;IBS:4;TSI:3;};SAS:50{BEB:7;GIH:4;ITU:9;PJL:18;STU:12;};	.:0;AFR:44;EUR:48;EAS:52;SAS:44;AMR:13;
GIPC1	GGC-GGA-GGC-AGC-(GGC)10-GGA-GGC	AFR:0{ACB:0;ASW:0;ESN:0;GWD:0;LWK:0;MSL:0;YRI:0;};AMR:0{CLM:0;MXL:0;PEL:0;PUR:0;};EAS:0{CDX:0;CHB:0;CHS:0;JPT:0;KHV:0;};EUR:0{AJ:0;ASJ:0;CEU:0;FIN:0;GBR:0;IBS:0;TSI:0;};SAS:2{BEB:0;GIH:0;ITU:1;PJL:0;STU:1;};	.:0;AFR:0;EUR:2;EAS:0;SAS:0;AMR:0;
GIPC1	GGC-GGA-GGC-AGC-(GGC)11	AFR:14{ACB:3;ASW:0;ESN:2;GWD:1;LWK:0;MSL:2;YRI:6;};AMR:26{CLM:10;MXL:1;PEL:8;PUR:7;};EAS:33{CDX:6;CHB:1;CHS:12;JPT:1;KHV:13;};EUR:13{AJ:0;ASJ:1;CEU:2;FIN:1;GBR:8;IBS:0;TSI:1;};SAS:9{BEB:4;GIH:0;ITU:1;PJL:2;STU:2;};	.:0;AFR:16;EUR:26;EAS:33;SAS:7;AMR:13;
GIPC1	GGC-GGA-GGC-AGC-(GGC)12	AFR:3{.:1;ACB:0;ASW:0;ESN:0;GWD:1;LWK:1;MSL:0;YRI:0;};AMR:9{CLM:3;MXL:0;PEL:2;PUR:4;};EAS:1{CDX:0;CHB:0;CHS:1;JPT:0;KHV:0;};EUR:2{AJ:0;ASJ:0;CEU:0;FIN:0;GBR:2;IBS:0;TSI:0;};SAS:2{BEB:0;GIH:0;ITU:0;PJL:2;STU:0;};	.:0;AFR:1;EUR:12;EAS:1;SAS:2;AMR:1;
GIPC1	GGC-GGA-GGC-AGC-(GGC)13	AFR:9{ACB:1;ASW:0;ESN:3;GWD:0;LWK:4;MSL:0;YRI:1;};AMR:0{CLM:0;MXL:0;PEL:0;PUR:0;};EAS:2{CDX:0;CHB:0;CHS:1;JPT:1;KHV:0;};EUR:0{AJ:0;ASJ:0;CEU:0;FIN:0;GBR:0;IBS:0;TSI:0;};SAS:0{BEB:0;GIH:0;ITU:0;PJL:0;STU:0;};	.:0;AFR:6;EUR:0;EAS:3;SAS:0;AMR:1;
GIPC1	GGC-GGA-GGC-AGC-(GGC)14	AFR:1{ACB:0;ASW:0;ESN:1;GWD:0;LWK:0;MSL:0;YRI:0;};AMR:0{CLM:0;MXL:0;PEL:0;PUR:0;};EAS:1{CDX:0;CHB:0;CHS:1;JPT:0;KHV:0;};EUR:0{AJ:0;ASJ:0;CEU:0;FIN:0;GBR:0;IBS:0;TSI:0;};SAS:0{BEB:0;GIH:0;ITU:0;PJL:0;STU:0;};	.:0;AFR:1;EUR:0;EAS:1;SAS:0;AMR:0;
GIPC1	GGC-GGA-GGC-AGC-(GGC)18	AFR:2{ACB:1;ASW:0;ESN:1;GWD:0;LWK:0;MSL:0;YRI:0;};AMR:0{CLM:0;MXL:0;PEL:0;PUR:0;};EAS:0{CDX:0;CHB:0;CHS:0;JPT:0;KHV:0;};EUR:0{AJ:0;ASJ:0;CEU:0;FIN:0;GBR:0;IBS:0;TSI:0;};SAS:0{BEB:0;GIH:0;ITU:0;PJL:0;STU:0;};	.:0;AFR:2;EUR:0;EAS:0;SAS:0;AMR:0;
GIPC1	GGC-GGA-GGC-AGC-(GGC)24	AFR:1{ACB:0;ASW:0;ESN:0;GWD:1;LWK:0;MSL:0;YRI:0;};AMR:0{CLM:0;MXL:0;PEL:0;PUR:0;};EAS:0{CDX:0;CHB:0;CHS:0;JPT:0;KHV:0;};EUR:0{AJ:0;ASJ:0;CEU:0;FIN:0;GBR:0;IBS:0;TSI:0;};SAS:0{BEB:0;GIH:0;ITU:0;PJL:0;STU:0;};	.:0;AFR:1;EUR:0;EAS:0;SAS:0;AMR:0;
GIPC1	GGC-GGA-GGC-AGC-(GGC)3	AFR:0{ACB:0;ASW:0;ESN:0;GWD:0;LWK:0;MSL:0;YRI:0;};AMR:0{CLM:0;MXL:0;PEL:0;PUR:0;};EAS:0{CDX:0;CHB:0;CHS:0;JPT:0;KHV:0;};EUR:0{AJ:0;ASJ:0;CEU:0;FIN:0;GBR:0;IBS:0;TSI:0;};SAS:2{BEB:0;GIH:0;ITU:1;PJL:1;STU:0;};	.:0;AFR:0;EUR:1;EAS:0;SAS:1;AMR:0;
GIPC1	GGC-GGA-GGC-AGC-(GGC)3-GGA-GGC-AGC-(GGC)10	AFR:0{ACB:0;ASW:0;ESN:0;GWD:0;LWK:0;MSL:0;YRI:0;};AMR:0{CLM:0;MXL:0;PEL:0;PUR:0;};EAS:1{CDX:0;CHB:0;CHS:0;JPT:0;KHV:1;};EUR:0{AJ:0;ASJ:0;CEU:0;FIN:0;GBR:0;IBS:0;TSI:0;};SAS:0{BEB:0;GIH:0;ITU:0;PJL:0;STU:0;};	.:0;AFR:0;EUR:0;EAS:1;SAS:0;AMR:0;
GIPC1	GGC-GGA-GGC-AGC-(GGC)4	AFR:2{ACB:1;ASW:0;ESN:0;GWD:0;LWK:0;MSL:1;YRI:0;};AMR:0{CLM:0;MXL:0;PEL:0;PUR:0;};EAS:0{CDX:0;CHB:0;CHS:0;JPT:0;KHV:0;};EUR:0{AJ:0;ASJ:0;CEU:0;FIN:0;GBR:0;IBS:0;TSI:0;};SAS:0{BEB:0;GIH:0;ITU:0;PJL:0;STU:0;};	.:0;AFR:2;EUR:0;EAS:0;SAS:0;AMR:0;
GIPC1	GGC-GGA-GGC-AGC-(GGC)4-AGC-(GGC)9	AFR:3{ACB:1;ASW:0;ESN:0;GWD:1;LWK:0;MSL:1;YRI:0;};AMR:0{CLM:0;MXL:0;PEL:0;PUR:0;};EAS:0{CDX:0;CHB:0;CHS:0;JPT:0;KHV:0;};EUR:0{AJ:0;ASJ:0;CEU:0;FIN:0;GBR:0;IBS:0;TSI:0;};SAS:0{BEB:0;GIH:0;ITU:0;PJL:0;STU:0;};	.:0;AFR:3;EUR:0;EAS:0;SAS:0;AMR:0;
GIPC1	GGC-GGA-GGC-AGC-(GGC)5	AFR:0{ACB:0;ASW:0;ESN:0;GWD:0;LWK:0;MSL:0;YRI:0;};AMR:2{CLM:0;MXL:0;PEL:2;PUR:0;};EAS:0{CDX:0;CHB:0;CHS:0;JPT:0;KHV:0;};EUR:0{AJ:0;ASJ:0;CEU:0;FIN:0;GBR:0;IBS:0;TSI:0;};SAS:1{BEB:0;GIH:0;ITU:1;PJL:0;STU:0;};	.:0;AFR:0;EUR:0;EAS:0;SAS:1;AMR:2;
GIPC1	GGC-GGA-GGC-AGC-(GGC)6	AFR:2{ACB:0;ASW:0;ESN:0;GWD:0;LWK:0;MSL:0;YRI:2;};AMR:0{CLM:0;MXL:0;PEL:0;PUR:0;};EAS:0{CDX:0;CHB:0;CHS:0;JPT:0;KHV:0;};EUR:0{AJ:0;ASJ:0;CEU:0;FIN:0;GBR:0;IBS:0;TSI:0;};SAS:0{BEB:0;GIH:0;ITU:0;PJL:0;STU:0;};	.:0;AFR:2;EUR:0;EAS:0;SAS:0;AMR:0;
GIPC1	GGC-GGA-GGC-AGC-(GGC)7	AFR:0{ACB:0;ASW:0;ESN:0;GWD:0;LWK:0;MSL:0;YRI:0;};AMR:0{CLM:0;MXL:0;PEL:0;PUR:0;};EAS:1{CDX:0;CHB:0;CHS:1;JPT:0;KHV:0;};EUR:0{AJ:0;ASJ:0;CEU:0;FIN:0;GBR:0;IBS:0;TSI:0;};SAS:0{BEB:0;GIH:0;ITU:0;PJL:0;STU:0;};	.:0;AFR:0;EUR:0;EAS:1;SAS:0;AMR:0;
GIPC1	GGC-GGA-GGC-AGC-(GGC)8	AFR:3{ACB:0;ASW:0;ESN:1;GWD:1;LWK:0;MSL:0;YRI:1;};AMR:0{CLM:0;MXL:0;PEL:0;PUR:0;};EAS:10{CDX:4;CHB:0;CHS:4;JPT:1;KHV:1;};EUR:2{AJ:0;ASJ:0;CEU:0;FIN:0;GBR:1;IBS:1;TSI:0;};SAS:2{BEB:0;GIH:0;ITU:1;PJL:1;STU:0;};	.:0;AFR:3;EUR:3;EAS:10;SAS:1;AMR:0;
GIPC1	GGC-GGA-GGC-AGC-(GGC)9	AFR:42{.:1;ACB:3;ASW:3;ESN:10;GWD:8;LWK:3;MSL:9;YRI:5;};AMR:30{CLM:11;MXL:0;PEL:7;PUR:12;};EAS:3{CDX:1;CHB:0;CHS:1;JPT:0;KHV:1;};EUR:12{AJ:0;ASJ:1;CEU:0;FIN:2;GBR:5;IBS:2;TSI:2;};SAS:21{BEB:4;GIH:0;ITU:7;PJL:9;STU:1;};	.:0;AFR:42;EUR:40;EAS:4;SAS:13;AMR:8;
GIPC1	GGC-GGA-GGC-AGC-G-(GGC)2-G-(GGC)5-G-(GGC)3	AFR:0{ACB:0;ASW:0;ESN:0;GWD:0;LWK:0;MSL:0;YRI:0;};AMR:1{CLM:0;MXL:1;PEL:0;PUR:0;};EAS:0{CDX:0;CHB:0;CHS:0;JPT:0;KHV:0;};EUR:0{AJ:0;ASJ:0;CEU:0;FIN:0;GBR:0;IBS:0;TSI:0;};SAS:0{BEB:0;GIH:0;ITU:0;PJL:0;STU:0;};	.:0;AFR:0;EUR:1;EAS:0;SAS:0;AMR:0;
GIPC1	GGC-GGA-GGC-GGA-GGC-GGA-GGC-GGA-GGC-GGA-(GGC)2-GGA-GGC-GGA-GGC-GGA-GGC-GGA-(GGC)5-GGA-(GGC)3-GGA-GGC-GGA-GGC-GGA-GGC-GGA-(GGC)36	AFR:0{ACB:0;ASW:0;ESN:0;GWD:0;LWK:0;MSL:0;YRI:0;};AMR:1{CLM:0;MXL:0;PEL:0;PUR:1;};EAS:0{CDX:0;CHB:0;CHS:0;JPT:0;KHV:0;};EUR:0{AJ:0;ASJ:0;CEU:0;FIN:0;GBR:0;IBS:0;TSI:0;};SAS:0{BEB:0;GIH:0;ITU:0;PJL:0;STU:0;};	.:0;AFR:1;EUR:0;EAS:0;SAS:0;AMR:0;
GIPC1	GGC-GGA-GGC-GGA-GGC-GGA-GGC-GGA-GGC-GGA-GGC-GGA-GGC-GGA-GGC-GGA-GGC-GGA-GGC-GGA-(GGC)3-GGA-(GGC)3-GGA-(GGC)3-GGA-(GGC)11-GGA-(GGC)26-G	AFR:1{ACB:0;ASW:0;ESN:0;GWD:0;LWK:0;MSL:1;YRI:0;};AMR:0{CLM:0;MXL:0;PEL:0;PUR:0;};EAS:0{CDX:0;CHB:0;CHS:0;JPT:0;KHV:0;};EUR:0{AJ:0;ASJ:0;CEU:0;FIN:0;GBR:0;IBS:0;TSI:0;};SAS:0{BEB:0;GIH:0;ITU:0;PJL:0;STU:0;};	.:0;AFR:1;EUR:0;EAS:0;SAS:0;AMR:0;
GLS	(GCA)10	AFR:20{ACB:2;ASW:0;ESN:2;GWD:7;LWK:0;MSL:6;YRI:3;};AMR:15{CLM:3;MXL:0;PEL:11;PUR:1;};EAS:2{CDX:0;CHB:0;CHS:2;JPT:0;KHV:0;};EUR:1{AJ:0;ASJ:0;CEU:0;FIN:1;GBR:0;IBS:0;TSI:0;};SAS:2{BEB:0;GIH:0;ITU:0;PJL:2;STU:0;};	.:0;AFR:19;EUR:1;EAS:2;SAS:2;AMR:16;
GLS	(GCA)11	AFR:6{.:1;ACB:0;ASW:0;ESN:2;GWD:1;LWK:1;MSL:0;YRI:1;};AMR:3{CLM:0;MXL:1;PEL:2;PUR:0;};EAS:2{CDX:0;CHB:0;CHS:0;JPT:0;KHV:2;};EUR:0{AJ:0;ASJ:0;CEU:0;FIN:0;GBR:0;IBS:0;TSI:0;};SAS:1{BEB:0;GIH:0;ITU:1;PJL:0;STU:0;};	.:0;AFR:6;EUR:1;EAS:1;SAS:2;AMR:2;
GLS	(GCA)12	AFR:7{ACB:0;ASW:0;ESN:5;GWD:1;LWK:0;MSL:1;YRI:0;};AMR:0{CLM:0;MXL:0;PEL:0;PUR:0;};EAS:0{CDX:0;CHB:0;CHS:0;JPT:0;KHV:0;};EUR:0{AJ:0;ASJ:0;CEU:0;FIN:0;GBR:0;IBS:0;TSI:0;};SAS:0{BEB:0;GIH:0;ITU:0;PJL:0;STU:0;};	.:0;AFR:7;EUR:0;EAS:0;SAS:0;AMR:0;
GLS	(GCA)13	AFR:20{.:1;ACB:2;ASW:2;ESN:2;GWD:4;LWK:0;MSL:5;YRI:4;};AMR:0{CLM:0;MXL:0;PEL:0;PUR:0;};EAS:1{CDX:0;CHB:0;CHS:0;JPT:0;KHV:1;};EUR:0{AJ:0;ASJ:0;CEU:0;FIN:0;GBR:0;IBS:0;TSI:0;};SAS:2{BEB:0;GIH:0;ITU:1;PJL:1;STU:0;};	.:0;AFR:20;EUR:0;EAS:0;SAS:2;AMR:1;
GLS	(GCA)14	AFR:35{ACB:5;ASW:1;ESN:5;GWD:8;LWK:3;MSL:4;YRI:9;};AMR:25{CLM:8;MXL:1;PEL:13;PUR:3;};EAS:18{CDX:5;CHB:1;CHS:5;JPT:2;KHV:5;};EUR:6{AJ:0;ASJ:1;CEU:1;FIN:1;GBR:3;IBS:0;TSI:0;};SAS:20{BEB:2;GIH:1;ITU:4;PJL:8;STU:5;};	.:0;AFR:35;EUR:3;EAS:19;SAS:26;AMR:21;
GLS	(GCA)14-CCA-(GCA)2	AFR:0{ACB:0;ASW:0;ESN:0;GWD:0;LWK:0;MSL:0;YRI:0;};AMR:0{CLM:0;MXL:0;PEL:0;PUR:0;};EAS:0{CDX:0;CHB:0;CHS:0;JPT:0;KHV:0;};EUR:0{AJ:0;ASJ:0;CEU:0;FIN:0;GBR:0;IBS:0;TSI:0;};SAS:2{BEB:1;GIH:0;ITU:1;PJL:0;STU:0;};	.:0;AFR:0;EUR:0;EAS:0;SAS:2;AMR:0;
GLS	(GCA)14-GCC-GCA	AFR:1{ACB:0;ASW:0;ESN:1;GWD:0;LWK:0;MSL:0;YRI:0;};AMR:0{CLM:0;MXL:0;PEL:0;PUR:0;};EAS:1{CDX:0;CHB:0;CHS:0;JPT:0;KHV:1;};EUR:0{AJ:0;ASJ:0;CEU:0;FIN:0;GBR:0;IBS:0;TSI:0;};SAS:0{BEB:0;GIH:0;ITU:0;PJL:0;STU:0;};	.:0;AFR:1;EUR:0;EAS:0;SAS:1;AMR:0;
GLS	(GCA)15	AFR:25{ACB:7;ASW:0;ESN:9;GWD:2;LWK:2;MSL:4;YRI:1;};AMR:19{CLM:6;MXL:0;PEL:3;PUR:10;};EAS:12{CDX:3;CHB:0;CHS:3;JPT:0;KHV:6;};EUR:7{AJ:0;ASJ:0;CEU:0;FIN:2;GBR:1;IBS:3;TSI:1;};SAS:25{BEB:4;GIH:3;ITU:5;PJL:7;STU:6;};	.:0;AFR:24;EUR:21;EAS:14;SAS:24;AMR:4;
GLS	(GCA)16	AFR:13{ACB:1;ASW:0;ESN:1;GWD:3;LWK:3;MSL:1;YRI:4;};AMR:4{CLM:1;MXL:0;PEL:1;PUR:2;};EAS:9{CDX:2;CHB:0;CHS:5;JPT:2;KHV:0;};EUR:8{AJ:0;ASJ:0;CEU:0;FIN:1;GBR:4;IBS:2;TSI:1;};SAS:15{BEB:1;GIH:0;ITU:2;PJL:7;STU:5;};	.:0;AFR:13;EUR:11;EAS:7;SAS:17;AMR:0;
GLS	(GCA)16-GCC-GCA	AFR:0{ACB:0;ASW:0;ESN:0;GWD:0;LWK:0;MSL:0;YRI:0;};AMR:0{CLM:0;MXL:0;PEL:0;PUR:0;};EAS:1{CDX:1;CHB:0;CHS:0;JPT:0;KHV:0;};EUR:0{AJ:0;ASJ:0;CEU:0;FIN:0;GBR:0;IBS:0;TSI:0;};SAS:0{BEB:0;GIH:0;ITU:0;PJL:0;STU:0;};	.:0;AFR:0;EUR:0;EAS:1;SAS:0;AMR:0;
GLS	(GCA)17	AFR:3{.:1;ACB:1;ASW:0;ESN:0;GWD:0;LWK:0;MSL:0;YRI:1;};AMR:6{CLM:0;MXL:0;PEL:0;PUR:6;};EAS:2{CDX:1;CHB:0;CHS:0;JPT:0;KHV:1;};EUR:1{AJ:0;ASJ:0;CEU:0;FIN:0;GBR:1;IBS:0;TSI:0;};SAS:4{BEB:0;GIH:0;ITU:1;PJL:1;STU:2;};	.:0;AFR:2;EUR:6;EAS:2;SAS:6;AMR:0;
GLS	(GCA)18	AFR:8{ACB:4;ASW:1;ESN:1;GWD:0;LWK:1;MSL:1;YRI:0;};AMR:2{CLM:0;MXL:0;PEL:0;PUR:2;};EAS:0{CDX:0;CHB:0;CHS:0;JPT:0;KHV:0;};EUR:5{AJ:0;ASJ:0;CEU:1;FIN:1;GBR:2;IBS:1;TSI:0;};SAS:3{BEB:0;GIH:0;ITU:3;PJL:0;STU:0;};	.:0;AFR:7;EUR:7;EAS:0;SAS:3;AMR:1;
GLS	(GCA)19	AFR:2{ACB:0;ASW:0;ESN:0;GWD:0;LWK:0;MSL:0;YRI:2;};AMR:1{CLM:0;MXL:0;PEL:0;PUR:1;};EAS:1{CDX:0;CHB:0;CHS:0;JPT:0;KHV:1;};EUR:0{AJ:0;ASJ:0;CEU:0;FIN:0;GBR:0;IBS:0;TSI:0;};SAS:3{BEB:0;GIH:0;ITU:1;PJL:2;STU:0;};	.:0;AFR:2;EUR:2;EAS:1;SAS:2;AMR:0;
GLS	(GCA)20	AFR:1{ACB:0;ASW:0;ESN:0;GWD:1;LWK:0;MSL:0;YRI:0;};AMR:2{CLM:0;MXL:0;PEL:0;PUR:2;};EAS:0{CDX:0;CHB:0;CHS:0;JPT:0;KHV:0;};EUR:1{AJ:0;ASJ:0;CEU:0;FIN:0;GBR:1;IBS:0;TSI:0;};SAS:0{BEB:0;GIH:0;ITU:0;PJL:0;STU:0;};	.:0;AFR:2;EUR:0;EAS:0;SAS:1;AMR:1;
GLS	(GCA)20-GCC-GCA	AFR:0{ACB:0;ASW:0;ESN:0;GWD:0;LWK:0;MSL:0;YRI:0;};AMR:0{CLM:0;MXL:0;PEL:0;PUR:0;};EAS:1{CDX:0;CHB:0;CHS:1;JPT:0;KHV:0;};EUR:0{AJ:0;ASJ:0;CEU:0;FIN:0;GBR:0;IBS:0;TSI:0;};SAS:0{BEB:0;GIH:0;ITU:0;PJL:0;STU:0;};	.:0;AFR:0;EUR:0;EAS:1;SAS:0;AMR:0;
GLS	(GCA)21	AFR:0{ACB:0;ASW:0;ESN:0;GWD:0;LWK:0;MSL:0;YRI:0;};AMR:0{CLM:0;MXL:0;PEL:0;PUR:0;};EAS:0{CDX:0;CHB:0;CHS:0;JPT:0;KHV:0;};EUR:0{AJ:0;ASJ:0;CEU:0;FIN:0;GBR:0;IBS:0;TSI:0;};SAS:1{BEB:1;GIH:0;ITU:0;PJL:0;STU:0;};	.:0;AFR:0;EUR:0;EAS:1;SAS:0;AMR:0;
GLS	(GCA)22	AFR:1{ACB:1;ASW:0;ESN:0;GWD:0;LWK:0;MSL:0;YRI:0;};AMR:1{CLM:0;MXL:0;PEL:1;PUR:0;};EAS:1{CDX:0;CHB:0;CHS:1;JPT:0;KHV:0;};EUR:1{AJ:0;ASJ:0;CEU:0;FIN:0;GBR:0;IBS:0;TSI:1;};SAS:1{BEB:1;GIH:0;ITU:0;PJL:0;STU:0;};	.:0;AFR:1;EUR:0;EAS:2;SAS:1;AMR:1;
GLS	(GCA)23	AFR:0{ACB:0;ASW:0;ESN:0;GWD:0;LWK:0;MSL:0;YRI:0;};AMR:0{CLM:0;MXL:0;PEL:0;PUR:0;};EAS:1{CDX:0;CHB:0;CHS:1;JPT:0;KHV:0;};EUR:1{AJ:0;ASJ:0;CEU:0;FIN:0;GBR:1;IBS:0;TSI:0;};SAS:0{BEB:0;GIH:0;ITU:0;PJL:0;STU:0;};	.:0;AFR:0;EUR:2;EAS:0;SAS:0;AMR:0;
GLS	(GCA)24	AFR:0{ACB:0;ASW:0;ESN:0;GWD:0;LWK:0;MSL:0;YRI:0;};AMR:2{CLM:0;MXL:0;PEL:1;PUR:1;};EAS:1{CDX:0;CHB:0;CHS:0;JPT:0;KHV:1;};EUR:0{AJ:0;ASJ:0;CEU:0;FIN:0;GBR:0;IBS:0;TSI:0;};SAS:0{BEB:0;GIH:0;ITU:0;PJL:0;STU:0;};	.:0;AFR:0;EUR:0;EAS:1;SAS:0;AMR:2;
GLS	(GCA)39	AFR:1{ACB:0;ASW:0;ESN:0;GWD:0;LWK:0;MSL:1;YRI:0;};AMR:0{CLM:0;MXL:0;PEL:0;PUR:0;};EAS:0{CDX:0;CHB:0;CHS:0;JPT:0;KHV:0;};EUR:0{AJ:0;ASJ:0;CEU:0;FIN:0;GBR:0;IBS:0;TSI:0;};SAS:0{BEB:0;GIH:0;ITU:0;PJL:0;STU:0;};	.:0;AFR:1;EUR:0;EAS:0;SAS:0;AMR:0;
GLS	(GCA)5	AFR:0{ACB:0;ASW:0;ESN:0;GWD:0;LWK:0;MSL:0;YRI:0;};AMR:2{CLM:1;MXL:0;PEL:0;PUR:1;};EAS:0{CDX:0;CHB:0;CHS:0;JPT:0;KHV:0;};EUR:0{AJ:0;ASJ:0;CEU:0;FIN:0;GBR:0;IBS:0;TSI:0;};SAS:0{BEB:0;GIH:0;ITU:0;PJL:0;STU:0;};	.:0;AFR:0;EUR:0;EAS:1;SAS:1;AMR:0;
GLS	(GCA)6-GCG-(GCA)10	AFR:0{ACB:0;ASW:0;ESN:0;GWD:0;LWK:0;MSL:0;YRI:0;};AMR:0{CLM:0;MXL:0;PEL:0;PUR:0;};EAS:0{CDX:0;CHB:0;CHS:0;JPT:0;KHV:0;};EUR:0{AJ:0;ASJ:0;CEU:0;FIN:0;GBR:0;IBS:0;TSI:0;};SAS:1{BEB:0;GIH:0;ITU:1;PJL:0;STU:0;};	.:0;AFR:0;EUR:0;EAS:0;SAS:1;AMR:0;
GLS	(GCA)7	AFR:1{ACB:0;ASW:0;ESN:0;GWD:1;LWK:0;MSL:0;YRI:0;};AMR:0{CLM:0;MXL:0;PEL:0;PUR:0;};EAS:0{CDX:0;CHB:0;CHS:0;JPT:0;KHV:0;};EUR:0{AJ:0;ASJ:0;CEU:0;FIN:0;GBR:0;IBS:0;TSI:0;};SAS:0{BEB:0;GIH:0;ITU:0;PJL:0;STU:0;};	.:0;AFR:1;EUR:0;EAS:0;SAS:0;AMR:0;
GLS	(GCA)8	AFR:28{.:1;ACB:5;ASW:2;ESN:6;GWD:2;LWK:8;MSL:1;YRI:3;};AMR:28{CLM:15;MXL:0;PEL:3;PUR:10;};EAS:52{CDX:10;CHB:5;CHS:25;JPT:2;KHV:10;};EUR:16{AJ:0;ASJ:1;CEU:2;FIN:2;GBR:7;IBS:2;TSI:2;};SAS:16{BEB:6;GIH:0;ITU:4;PJL:5;STU:1;};	.:0;AFR:27;EUR:38;EAS:56;SAS:13;AMR:6;
GLS	(GCA)9	AFR:0{ACB:0;ASW:0;ESN:0;GWD:0;LWK:0;MSL:0;YRI:0;};AMR:1{CLM:0;MXL:0;PEL:0;PUR:1;};EAS:5{CDX:2;CHB:0;CHS:1;JPT:0;KHV:2;};EUR:1{AJ:0;ASJ:0;CEU:0;FIN:0;GBR:0;IBS:0;TSI:1;};SAS:0{BEB:0;GIH:0;ITU:0;PJL:0;STU:0;};	.:0;AFR:0;EUR:1;EAS:5;SAS:0;AMR:1;
HOXA13-1	(GGC)4-TGC-(AGC)2-GGC-TGC-AGC-(GGC)2-AGC-TGC-C	AFR:3{ACB:0;ASW:0;ESN:0;GWD:0;LWK:1;MSL:0;YRI:2;};AMR:1{CLM:1;MXL:0;PEL:0;PUR:0;};EAS:0{CDX:0;CHB:0;CHS:0;JPT:0;KHV:0;};EUR:0{AJ:0;ASJ:0;CEU:0;FIN:0;GBR:0;IBS:0;TSI:0;};SAS:0{BEB:0;GIH:0;ITU:0;PJL:0;STU:0;};	.:0;AFR:2;EUR:1;EAS:0;SAS:0;AMR:0;
HOXA13-1	(GGC)4-TGC-(AGC)2-GGC-TGC-AGC-(GGC)3-TGC-C	AFR:169{.:4;ACB:28;ASW:6;ESN:34;GWD:30;LWK:17;MSL:24;YRI:26;};AMR:111{CLM:33;MXL:2;PEL:36;PUR:40;};EAS:108{CDX:23;CHB:6;CHS:44;JPT:6;KHV:29;};EUR:47{AJ:0;ASJ:2;CEU:4;FIN:7;GBR:20;IBS:8;TSI:6;};SAS:96{BEB:15;GIH:4;ITU:24;PJL:35;STU:18;};	.:0;AFR:174;EUR:127;EAS:110;SAS:74;AMR:45;
HOXA13-2	(GCG)3-GCC-GCG-GCT-(GCG)3-GCC-GCG	AFR:172{.:4;ACB:28;ASW:6;ESN:34;GWD:30;LWK:18;MSL:24;YRI:28;};AMR:112{CLM:34;MXL:2;PEL:36;PUR:40;};EAS:108{CDX:23;CHB:6;CHS:44;JPT:6;KHV:29;};EUR:47{AJ:0;ASJ:2;CEU:4;FIN:7;GBR:20;IBS:8;TSI:6;};SAS:96{BEB:15;GIH:4;ITU:24;PJL:35;STU:18;};	.:0;AFR:176;EUR:128;EAS:110;SAS:74;AMR:45;
HOXA13-3	(GCC)2-(GCT)2-GCC-(GCT)2-GCC-GCT-GCA-(GCC)6	AFR:0{ACB:0;ASW:0;ESN:0;GWD:0;LWK:0;MSL:0;YRI:0;};AMR:0{CLM:0;MXL:0;PEL:0;PUR:0;};EAS:0{CDX:0;CHB:0;CHS:0;JPT:0;KHV:0;};EUR:1{AJ:0;ASJ:0;CEU:0;FIN:0;GBR:1;IBS:0;TSI:0;};SAS:0{BEB:0;GIH:0;ITU:0;PJL:0;STU:0;};	.:0;AFR:0;EUR:1;EAS:0;SAS:0;AMR:0;
HOXA13-3	(GCC)2-(GCT)2-GCC-GCG-GCT-GCC-GCT-GCA-(GCC)4-GGC-GCC	AFR:0{ACB:0;ASW:0;ESN:0;GWD:0;LWK:0;MSL:0;YRI:0;};AMR:1{CLM:0;MXL:0;PEL:1;PUR:0;};EAS:0{CDX:0;CHB:0;CHS:0;JPT:0;KHV:0;};EUR:0{AJ:0;ASJ:0;CEU:0;FIN:0;GBR:0;IBS:0;TSI:0;};SAS:0{BEB:0;GIH:0;ITU:0;PJL:0;STU:0;};	.:0;AFR:0;EUR:0;EAS:1;SAS:0;AMR:0;
HOXA13-3	(GCC)2-(GCT)2-GCC-GCG-GCT-GCC-GCT-GCA-(GCC)6	AFR:172{.:4;ACB:28;ASW:6;ESN:34;GWD:30;LWK:18;MSL:24;YRI:28;};AMR:110{CLM:34;MXL:2;PEL:34;PUR:40;};EAS:108{CDX:23;CHB:6;CHS:44;JPT:6;KHV:29;};EUR:45{AJ:0;ASJ:2;CEU:4;FIN:7;GBR:18;IBS:8;TSI:6;};SAS:96{BEB:15;GIH:4;ITU:24;PJL:35;STU:18;};	.:0;AFR:176;EUR:126;EAS:109;SAS:74;AMR:44;
HOXA13-3	(GCC)2-GCT-GCA-(GCC)6	AFR:0{ACB:0;ASW:0;ESN:0;GWD:0;LWK:0;MSL:0;YRI:0;};AMR:1{CLM:0;MXL:0;PEL:1;PUR:0;};EAS:0{CDX:0;CHB:0;CHS:0;JPT:0;KHV:0;};EUR:0{AJ:0;ASJ:0;CEU:0;FIN:0;GBR:0;IBS:0;TSI:0;};SAS:0{BEB:0;GIH:0;ITU:0;PJL:0;STU:0;};	.:0;AFR:0;EUR:0;EAS:0;SAS:0;AMR:1;
HOXD13	(GCG)4-GCA-(GCG)2-GCT-(GCG)3-GCA-(GCG)3-GCA-GCG-GCA-GCC	AFR:0{ACB:0;ASW:0;ESN:0;GWD:0;LWK:0;MSL:0;YRI:0;};AMR:0{CLM:0;MXL:0;PEL:0;PUR:0;};EAS:0{CDX:0;CHB:0;CHS:0;JPT:0;KHV:0;};EUR:0{AJ:0;ASJ:0;CEU:0;FIN:0;GBR:0;IBS:0;TSI:0;};SAS:1{BEB:0;GIH:0;ITU:0;PJL:1;STU:0;};	.:0;AFR:0;EUR:0;EAS:0;SAS:1;AMR:0;
HOXD13	(GCG)4-GCA-(GCG)2-GCT-(GCG)3-GCA-GCG-GCA-GCC	AFR:144{.:3;ACB:25;ASW:5;ESN:29;GWD:27;LWK:12;MSL:21;YRI:22;};AMR:24{CLM:11;MXL:0;PEL:4;PUR:9;};EAS:37{CDX:9;CHB:3;CHS:17;JPT:1;KHV:7;};EUR:12{AJ:0;ASJ:1;CEU:1;FIN:1;GBR:4;IBS:3;TSI:2;};SAS:30{BEB:3;GIH:0;ITU:5;PJL:12;STU:10;};	.:0;AFR:138;EUR:46;EAS:36;SAS:21;AMR:4;
HOXD13	(GCG)4-GCA-(GCG)2-GCT-(GCG)3-GGC-A-GCG-GCA-GCC	AFR:0{ACB:0;ASW:0;ESN:0;GWD:0;LWK:0;MSL:0;YRI:0;};AMR:0{CLM:0;MXL:0;PEL:0;PUR:0;};EAS:1{CDX:0;CHB:0;CHS:0;JPT:0;KHV:1;};EUR:0{AJ:0;ASJ:0;CEU:0;FIN:0;GBR:0;IBS:0;TSI:0;};SAS:0{BEB:0;GIH:0;ITU:0;PJL:0;STU:0;};	.:0;AFR:0;EUR:0;EAS:1;SAS:0;AMR:0;
HOXD13	(GCG)4-GCA-(GCG)2-GCT-(GCG)5-GCA-GCC	AFR:25{.:1;ACB:2;ASW:1;ESN:3;GWD:3;LWK:6;MSL:3;YRI:6;};AMR:88{CLM:23;MXL:2;PEL:32;PUR:31;};EAS:68{CDX:15;CHB:3;CHS:25;JPT:5;KHV:20;};EUR:34{AJ:0;ASJ:1;CEU:3;FIN:7;GBR:15;IBS:4;TSI:4;};SAS:67{BEB:11;GIH:4;ITU:19;PJL:23;STU:10;};	.:0;AFR:21;EUR:82;EAS:64;SAS:76;AMR:39;
HOXD13	(GCG)7-GCT-(GCG)3-GCA-GCG-GCA-GCC	AFR:1{ACB:0;ASW:0;ESN:1;GWD:0;LWK:0;MSL:0;YRI:0;};AMR:0{CLM:0;MXL:0;PEL:0;PUR:0;};EAS:0{CDX:0;CHB:0;CHS:0;JPT:0;KHV:0;};EUR:2{AJ:0;ASJ:0;CEU:0;FIN:0;GBR:1;IBS:1;TSI:0;};SAS:0{BEB:0;GIH:0;ITU:0;PJL:0;STU:0;};	.:0;AFR:1;EUR:2;EAS:0;SAS:0;AMR:0;
HOXD13	ACG-(GCG)3-GCA-(GCG)2-GCT-(GCG)3-GCA-GCG-GCA-GCC	AFR:0{ACB:0;ASW:0;ESN:0;GWD:0;LWK:0;MSL:0;YRI:0;};AMR:0{CLM:0;MXL:0;PEL:0;PUR:0;};EAS:1{CDX:0;CHB:0;CHS:1;JPT:0;KHV:0;};EUR:0{AJ:0;ASJ:0;CEU:0;FIN:0;GBR:0;IBS:0;TSI:0;};SAS:0{BEB:0;GIH:0;ITU:0;PJL:0;STU:0;};	.:0;AFR:0;EUR:0;EAS:1;SAS:0;AMR:0;
HOXD13	GCA-(GCG)2-GCT-(GCG)5-GCA-GCC	AFR:0{ACB:0;ASW:0;ESN:0;GWD:0;LWK:0;MSL:0;YRI:0;};AMR:0{CLM:0;MXL:0;PEL:0;PUR:0;};EAS:1{CDX:0;CHB:0;CHS:0;JPT:0;KHV:1;};EUR:0{AJ:0;ASJ:0;CEU:0;FIN:0;GBR:0;IBS:0;TSI:0;};SAS:0{BEB:0;GIH:0;ITU:0;PJL:0;STU:0;};	.:0;AFR:0;EUR:0;EAS:1;SAS:0;AMR:0;
HTT	(CAG)10-CAA-CAG	AFR:1{ACB:1;ASW:0;ESN:0;GWD:0;LWK:0;MSL:0;YRI:0;};AMR:1{CLM:0;MXL:0;PEL:0;PUR:1;};EAS:0{CDX:0;CHB:0;CHS:0;JPT:0;KHV:0;};EUR:2{AJ:0;ASJ:0;CEU:0;FIN:1;GBR:0;IBS:1;TSI:0;};SAS:1{BEB:0;GIH:0;ITU:0;PJL:1;STU:0;};	.:0;AFR:1;EUR:0;EAS:0;SAS:3;AMR:1;
HTT	(CAG)11-CAA-CAG	AFR:1{ACB:0;ASW:0;ESN:0;GWD:1;LWK:0;MSL:0;YRI:0;};AMR:0{CLM:0;MXL:0;PEL:0;PUR:0;};EAS:0{CDX:0;CHB:0;CHS:0;JPT:0;KHV:0;};EUR:0{AJ:0;ASJ:0;CEU:0;FIN:0;GBR:0;IBS:0;TSI:0;};SAS:0{BEB:0;GIH:0;ITU:0;PJL:0;STU:0;};	.:0;AFR:1;EUR:0;EAS:0;SAS:0;AMR:0;
HTT	(CAG)12-CAA-CAG	AFR:2{ACB:0;ASW:0;ESN:0;GWD:1;LWK:0;MSL:0;YRI:1;};AMR:0{CLM:0;MXL:0;PEL:0;PUR:0;};EAS:0{CDX:0;CHB:0;CHS:0;JPT:0;KHV:0;};EUR:0{AJ:0;ASJ:0;CEU:0;FIN:0;GBR:0;IBS:0;TSI:0;};SAS:0{BEB:0;GIH:0;ITU:0;PJL:0;STU:0;};	.:0;AFR:2;EUR:0;EAS:0;SAS:0;AMR:0;
HTT	(CAG)13-CAA-CAG	AFR:1{ACB:0;ASW:0;ESN:0;GWD:1;LWK:0;MSL:0;YRI:0;};AMR:0{CLM:0;MXL:0;PEL:0;PUR:0;};EAS:0{CDX:0;CHB:0;CHS:0;JPT:0;KHV:0;};EUR:0{AJ:0;ASJ:0;CEU:0;FIN:0;GBR:0;IBS:0;TSI:0;};SAS:0{BEB:0;GIH:0;ITU:0;PJL:0;STU:0;};	.:0;AFR:1;EUR:0;EAS:0;SAS:0;AMR:0;
HTT	(CAG)14-CAA-CAG	AFR:4{ACB:1;ASW:0;ESN:2;GWD:1;LWK:0;MSL:0;YRI:0;};AMR:0{CLM:0;MXL:0;PEL:0;PUR:0;};EAS:1{CDX:0;CHB:0;CHS:1;JPT:0;KHV:0;};EUR:0{AJ:0;ASJ:0;CEU:0;FIN:0;GBR:0;IBS:0;TSI:0;};SAS:2{BEB:0;GIH:0;ITU:0;PJL:0;STU:2;};	.:0;AFR:4;EUR:0;EAS:3;SAS:0;AMR:0;
HTT	(CAG)15-CA	AFR:0{ACB:0;ASW:0;ESN:0;GWD:0;LWK:0;MSL:0;YRI:0;};AMR:0{CLM:0;MXL:0;PEL:0;PUR:0;};EAS:0{CDX:0;CHB:0;CHS:0;JPT:0;KHV:0;};EUR:0{AJ:0;ASJ:0;CEU:0;FIN:0;GBR:0;IBS:0;TSI:0;};SAS:1{BEB:0;GIH:0;ITU:0;PJL:1;STU:0;};	.:0;AFR:0;EUR:0;EAS:0;SAS:1;AMR:0;
HTT	(CAG)15-CAA-CAG	AFR:42{.:2;ACB:4;ASW:1;ESN:6;GWD:6;LWK:6;MSL:7;YRI:10;};AMR:21{CLM:6;MXL:0;PEL:10;PUR:5;};EAS:1{CDX:0;CHB:0;CHS:0;JPT:0;KHV:1;};EUR:3{AJ:0;ASJ:0;CEU:0;FIN:0;GBR:0;IBS:2;TSI:1;};SAS:2{BEB:1;GIH:0;ITU:0;PJL:1;STU:0;};	.:0;AFR:41;EUR:7;EAS:2;SAS:8;AMR:10;
HTT	(CAG)15-CAA-CAG-CAA-CAG	AFR:0{ACB:0;ASW:0;ESN:0;GWD:0;LWK:0;MSL:0;YRI:0;};AMR:0{CLM:0;MXL:0;PEL:0;PUR:0;};EAS:0{CDX:0;CHB:0;CHS:0;JPT:0;KHV:0;};EUR:0{AJ:0;ASJ:0;CEU:0;FIN:0;GBR:0;IBS:0;TSI:0;};SAS:1{BEB:0;GIH:0;ITU:0;PJL:1;STU:0;};	.:0;AFR:0;EUR:0;EAS:0;SAS:1;AMR:0;
HTT	(CAG)16	AFR:1{ACB:0;ASW:0;ESN:1;GWD:0;LWK:0;MSL:0;YRI:0;};AMR:0{CLM:0;MXL:0;PEL:0;PUR:0;};EAS:0{CDX:0;CHB:0;CHS:0;JPT:0;KHV:0;};EUR:0{AJ:0;ASJ:0;CEU:0;FIN:0;GBR:0;IBS:0;TSI:0;};SAS:0{BEB:0;GIH:0;ITU:0;PJL:0;STU:0;};	.:0;AFR:1;EUR:0;EAS:0;SAS:0;AMR:0;
HTT	(CAG)16-CA-CAG	AFR:0{ACB:0;ASW:0;ESN:0;GWD:0;LWK:0;MSL:0;YRI:0;};AMR:1{CLM:1;MXL:0;PEL:0;PUR:0;};EAS:0{CDX:0;CHB:0;CHS:0;JPT:0;KHV:0;};EUR:0{AJ:0;ASJ:0;CEU:0;FIN:0;GBR:0;IBS:0;TSI:0;};SAS:0{BEB:0;GIH:0;ITU:0;PJL:0;STU:0;};	.:0;AFR:0;EUR:1;EAS:0;SAS:0;AMR:0;
HTT	(CAG)16-CAA-CAG	AFR:28{.:1;ACB:5;ASW:1;ESN:6;GWD:3;LWK:2;MSL:2;YRI:8;};AMR:8{CLM:2;MXL:0;PEL:1;PUR:5;};EAS:6{CDX:1;CHB:0;CHS:2;JPT:1;KHV:2;};EUR:2{AJ:0;ASJ:0;CEU:2;FIN:0;GBR:0;IBS:0;TSI:0;};SAS:1{BEB:0;GIH:0;ITU:0;PJL:0;STU:1;};	.:0;AFR:29;EUR:4;EAS:7;SAS:1;AMR:4;
HTT	(CAG)16-CAC-CAG	AFR:0{ACB:0;ASW:0;ESN:0;GWD:0;LWK:0;MSL:0;YRI:0;};AMR:1{CLM:1;MXL:0;PEL:0;PUR:0;};EAS:0{CDX:0;CHB:0;CHS:0;JPT:0;KHV:0;};EUR:0{AJ:0;ASJ:0;CEU:0;FIN:0;GBR:0;IBS:0;TSI:0;};SAS:0{BEB:0;GIH:0;ITU:0;PJL:0;STU:0;};	.:0;AFR:0;EUR:0;EAS:0;SAS:0;AMR:1;
HTT	(CAG)17-CA-CAG-C-CAG	AFR:1{ACB:0;ASW:0;ESN:1;GWD:0;LWK:0;MSL:0;YRI:0;};AMR:0{CLM:0;MXL:0;PEL:0;PUR:0;};EAS:0{CDX:0;CHB:0;CHS:0;JPT:0;KHV:0;};EUR:0{AJ:0;ASJ:0;CEU:0;FIN:0;GBR:0;IBS:0;TSI:0;};SAS:0{BEB:0;GIH:0;ITU:0;PJL:0;STU:0;};	.:0;AFR:1;EUR:0;EAS:0;SAS:0;AMR:0;
HTT	(CAG)17-CAA-CAG	AFR:15{ACB:2;ASW:2;ESN:4;GWD:2;LWK:1;MSL:2;YRI:2;};AMR:34{CLM:7;MXL:1;PEL:14;PUR:12;};EAS:56{CDX:12;CHB:3;CHS:24;JPT:2;KHV:15;};EUR:19{AJ:0;ASJ:1;CEU:1;FIN:3;GBR:9;IBS:2;TSI:3;};SAS:47{BEB:5;GIH:4;ITU:16;PJL:14;STU:8;};	.:0;AFR:12;EUR:34;EAS:58;SAS:52;AMR:15;
HTT	(CAG)17-CAA-CAG-CAA-CAG	AFR:2{ACB:0;ASW:0;ESN:0;GWD:0;LWK:0;MSL:1;YRI:1;};AMR:0{CLM:0;MXL:0;PEL:0;PUR:0;};EAS:0{CDX:0;CHB:0;CHS:0;JPT:0;KHV:0;};EUR:0{AJ:0;ASJ:0;CEU:0;FIN:0;GBR:0;IBS:0;TSI:0;};SAS:0{BEB:0;GIH:0;ITU:0;PJL:0;STU:0;};	.:0;AFR:2;EUR:0;EAS:0;SAS:0;AMR:0;
HTT	(CAG)18-CAA-CAG	AFR:17{ACB:5;ASW:0;ESN:1;GWD:3;LWK:3;MSL:2;YRI:3;};AMR:21{CLM:8;MXL:1;PEL:4;PUR:8;};EAS:22{CDX:6;CHB:1;CHS:7;JPT:3;KHV:5;};EUR:6{AJ:0;ASJ:0;CEU:1;FIN:1;GBR:2;IBS:2;TSI:0;};SAS:18{BEB:6;GIH:0;ITU:3;PJL:6;STU:3;};	.:0;AFR:19;EUR:14;EAS:25;SAS:21;AMR:5;
HTT	(CAG)19-CAA-CAG	AFR:23{ACB:5;ASW:0;ESN:5;GWD:5;LWK:2;MSL:4;YRI:2;};AMR:8{CLM:4;MXL:0;PEL:1;PUR:3;};EAS:13{CDX:2;CHB:0;CHS:6;JPT:0;KHV:5;};EUR:3{AJ:0;ASJ:0;CEU:0;FIN:0;GBR:2;IBS:0;TSI:1;};SAS:4{BEB:0;GIH:0;ITU:1;PJL:1;STU:2;};	.:0;AFR:23;EUR:8;EAS:15;SAS:3;AMR:2;
HTT	(CAG)20-CAA-CAG	AFR:7{.:1;ACB:1;ASW:0;ESN:3;GWD:0;LWK:1;MSL:1;YRI:0;};AMR:1{CLM:0;MXL:0;PEL:0;PUR:1;};EAS:2{CDX:0;CHB:0;CHS:1;JPT:0;KHV:1;};EUR:1{AJ:0;ASJ:0;CEU:0;FIN:0;GBR:1;IBS:0;TSI:0;};SAS:8{BEB:0;GIH:0;ITU:2;PJL:5;STU:1;};	.:0;AFR:7;EUR:3;EAS:2;SAS:5;AMR:2;
HTT	(CAG)21-CAA-CAG	AFR:7{ACB:1;ASW:1;ESN:0;GWD:2;LWK:0;MSL:3;YRI:0;};AMR:3{CLM:1;MXL:0;PEL:1;PUR:1;};EAS:3{CDX:1;CHB:1;CHS:1;JPT:0;KHV:0;};EUR:4{AJ:0;ASJ:0;CEU:0;FIN:1;GBR:1;IBS:1;TSI:1;};SAS:2{BEB:0;GIH:0;ITU:0;PJL:1;STU:1;};	.:0;AFR:6;EUR:7;EAS:1;SAS:4;AMR:1;
HTT	(CAG)22-CAA-CAG	AFR:3{ACB:0;ASW:0;ESN:0;GWD:1;LWK:1;MSL:0;YRI:1;};AMR:2{CLM:1;MXL:0;PEL:1;PUR:0;};EAS:0{CDX:0;CHB:0;CHS:0;JPT:0;KHV:0;};EUR:2{AJ:0;ASJ:0;CEU:0;FIN:0;GBR:2;IBS:0;TSI:0;};SAS:3{BEB:0;GIH:0;ITU:1;PJL:1;STU:1;};	.:0;AFR:3;EUR:2;EAS:0;SAS:3;AMR:2;
HTT	(CAG)23-CAA-CAG	AFR:3{ACB:0;ASW:0;ESN:1;GWD:2;LWK:0;MSL:0;YRI:0;};AMR:5{CLM:3;MXL:0;PEL:1;PUR:1;};EAS:0{CDX:0;CHB:0;CHS:0;JPT:0;KHV:0;};EUR:2{AJ:0;ASJ:0;CEU:0;FIN:1;GBR:1;IBS:0;TSI:0;};SAS:3{BEB:1;GIH:0;ITU:0;PJL:2;STU:0;};	.:0;AFR:3;EUR:7;EAS:0;SAS:2;AMR:1;
HTT	(CAG)23-CAC-A-CAG	AFR:0{ACB:0;ASW:0;ESN:0;GWD:0;LWK:0;MSL:0;YRI:0;};AMR:0{CLM:0;MXL:0;PEL:0;PUR:0;};EAS:0{CDX:0;CHB:0;CHS:0;JPT:0;KHV:0;};EUR:1{AJ:0;ASJ:1;CEU:0;FIN:0;GBR:0;IBS:0;TSI:0;};SAS:0{BEB:0;GIH:0;ITU:0;PJL:0;STU:0;};	.:0;AFR:0;EUR:1;EAS:0;SAS:0;AMR:0;
HTT	(CAG)24-CAA-CAG	AFR:2{ACB:1;ASW:0;ESN:1;GWD:0;LWK:0;MSL:0;YRI:0;};AMR:1{CLM:0;MXL:0;PEL:1;PUR:0;};EAS:2{CDX:2;CHB:0;CHS:0;JPT:0;KHV:0;};EUR:1{AJ:0;ASJ:0;CEU:0;FIN:0;GBR:1;IBS:0;TSI:0;};SAS:3{BEB:2;GIH:0;ITU:0;PJL:0;STU:1;};	.:0;AFR:2;EUR:2;EAS:1;SAS:3;AMR:1;
HTT	(CAG)25-A-CAG	AFR:1{ACB:0;ASW:0;ESN:0;GWD:0;LWK:1;MSL:0;YRI:0;};AMR:0{CLM:0;MXL:0;PEL:0;PUR:0;};EAS:0{CDX:0;CHB:0;CHS:0;JPT:0;KHV:0;};EUR:0{AJ:0;ASJ:0;CEU:0;FIN:0;GBR:0;IBS:0;TSI:0;};SAS:0{BEB:0;GIH:0;ITU:0;PJL:0;STU:0;};	.:0;AFR:0;EUR:0;EAS:0;SAS:0;AMR:0;
HTT	(CAG)25-CAA-CAG	AFR:6{ACB:1;ASW:0;ESN:2;GWD:0;LWK:1;MSL:2;YRI:0;};AMR:1{CLM:0;MXL:0;PEL:0;PUR:1;};EAS:1{CDX:0;CHB:0;CHS:1;JPT:0;KHV:0;};EUR:0{AJ:0;ASJ:0;CEU:0;FIN:0;GBR:0;IBS:0;TSI:0;};SAS:1{BEB:0;GIH:0;ITU:1;PJL:0;STU:0;};	.:0;AFR:6;EUR:2;EAS:1;SAS:0;AMR:0;
HTT	(CAG)26-CAA-CAG	AFR:0{ACB:0;ASW:0;ESN:0;GWD:0;LWK:0;MSL:0;YRI:0;};AMR:2{CLM:0;MXL:0;PEL:2;PUR:0;};EAS:1{CDX:0;CHB:1;CHS:0;JPT:0;KHV:0;};EUR:0{AJ:0;ASJ:0;CEU:0;FIN:0;GBR:0;IBS:0;TSI:0;};SAS:0{BEB:0;GIH:0;ITU:0;PJL:0;STU:0;};	.:0;AFR:0;EUR:0;EAS:1;SAS:0;AMR:2;
HTT	(CAG)27-CAA-CAG	AFR:2{ACB:0;ASW:1;ESN:0;GWD:1;LWK:0;MSL:0;YRI:0;};AMR:0{CLM:0;MXL:0;PEL:0;PUR:0;};EAS:0{CDX:0;CHB:0;CHS:0;JPT:0;KHV:0;};EUR:0{AJ:0;ASJ:0;CEU:0;FIN:0;GBR:0;IBS:0;TSI:0;};SAS:1{BEB:0;GIH:0;ITU:0;PJL:1;STU:0;};	.:0;AFR:1;EUR:1;EAS:1;SAS:0;AMR:0;
HTT	(CAG)28-CAA-CAG	AFR:1{ACB:1;ASW:0;ESN:0;GWD:0;LWK:0;MSL:0;YRI:0;};AMR:2{CLM:0;MXL:0;PEL:0;PUR:2;};EAS:0{CDX:0;CHB:0;CHS:0;JPT:0;KHV:0;};EUR:0{AJ:0;ASJ:0;CEU:0;FIN:0;GBR:0;IBS:0;TSI:0;};SAS:0{BEB:0;GIH:0;ITU:0;PJL:0;STU:0;};	.:0;AFR:0;EUR:0;EAS:0;SAS:1;AMR:2;
HTT	(CAG)29-CAA-CAG	AFR:0{ACB:0;ASW:0;ESN:0;GWD:0;LWK:0;MSL:0;YRI:0;};AMR:0{CLM:0;MXL:0;PEL:0;PUR:0;};EAS:0{CDX:0;CHB:0;CHS:0;JPT:0;KHV:0;};EUR:2{AJ:0;ASJ:0;CEU:0;FIN:1;GBR:1;IBS:0;TSI:0;};SAS:0{BEB:0;GIH:0;ITU:0;PJL:0;STU:0;};	.:0;AFR:0;EUR:1;EAS:1;SAS:0;AMR:0;
HTT	(CAG)33	AFR:0{ACB:0;ASW:0;ESN:0;GWD:0;LWK:0;MSL:0;YRI:0;};AMR:0{CLM:0;MXL:0;PEL:0;PUR:0;};EAS:0{CDX:0;CHB:0;CHS:0;JPT:0;KHV:0;};EUR:0{AJ:0;ASJ:0;CEU:0;FIN:0;GBR:0;IBS:0;TSI:0;};SAS:1{BEB:0;GIH:0;ITU:0;PJL:1;STU:0;};	.:0;AFR:0;EUR:1;EAS:0;SAS:0;AMR:0;
HTT	(CAG)35-CAA-CAG	AFR:0{ACB:0;ASW:0;ESN:0;GWD:0;LWK:0;MSL:0;YRI:0;};AMR:0{CLM:0;MXL:0;PEL:0;PUR:0;};EAS:0{CDX:0;CHB:0;CHS:0;JPT:0;KHV:0;};EUR:0{AJ:0;ASJ:0;CEU:0;FIN:0;GBR:0;IBS:0;TSI:0;};SAS:1{BEB:1;GIH:0;ITU:0;PJL:0;STU:0;};	.:0;AFR:0;EUR:1;EAS:0;SAS:0;AMR:0;
JPH3	CTG-C-(CTG)10	AFR:0{ACB:0;ASW:0;ESN:0;GWD:0;LWK:0;MSL:0;YRI:0;};AMR:2{CLM:0;MXL:0;PEL:1;PUR:1;};EAS:0{CDX:0;CHB:0;CHS:0;JPT:0;KHV:0;};EUR:0{AJ:0;ASJ:0;CEU:0;FIN:0;GBR:0;IBS:0;TSI:0;};SAS:0{BEB:0;GIH:0;ITU:0;PJL:0;STU:0;};	.:0;AFR:1;EUR:0;EAS:0;SAS:0;AMR:1;
JPH3	CTG-C-(CTG)11	AFR:0{ACB:0;ASW:0;ESN:0;GWD:0;LWK:0;MSL:0;YRI:0;};AMR:2{CLM:2;MXL:0;PEL:0;PUR:0;};EAS:2{CDX:2;CHB:0;CHS:0;JPT:0;KHV:0;};EUR:3{AJ:0;ASJ:0;CEU:0;FIN:0;GBR:2;IBS:1;TSI:0;};SAS:0{BEB:0;GIH:0;ITU:0;PJL:0;STU:0;};	.:0;AFR:0;EUR:5;EAS:2;SAS:0;AMR:0;
JPH3	CTG-C-(CTG)13	AFR:26{.:1;ACB:4;ASW:0;ESN:3;GWD:6;LWK:4;MSL:2;YRI:6;};AMR:0{CLM:0;MXL:0;PEL:0;PUR:0;};EAS:0{CDX:0;CHB:0;CHS:0;JPT:0;KHV:0;};EUR:1{AJ:0;ASJ:0;CEU:0;FIN:0;GBR:1;IBS:0;TSI:0;};SAS:0{BEB:0;GIH:0;ITU:0;PJL:0;STU:0;};	.:0;AFR:25;EUR:1;EAS:1;SAS:0;AMR:0;
JPH3	CTG-C-(CTG)14	AFR:52{.:1;ACB:11;ASW:2;ESN:8;GWD:9;LWK:6;MSL:7;YRI:8;};AMR:61{CLM:15;MXL:1;PEL:19;PUR:26;};EAS:67{CDX:14;CHB:5;CHS:28;JPT:3;KHV:17;};EUR:17{AJ:0;ASJ:0;CEU:2;FIN:2;GBR:8;IBS:4;TSI:1;};SAS:56{BEB:9;GIH:1;ITU:15;PJL:18;STU:13;};	.:0;AFR:54;EUR:43;EAS:79;SAS:53;AMR:24;
JPH3	CTG-C-(CTG)15	AFR:18{ACB:4;ASW:0;ESN:6;GWD:2;LWK:1;MSL:3;YRI:2;};AMR:18{CLM:7;MXL:0;PEL:10;PUR:1;};EAS:25{CDX:5;CHB:0;CHS:9;JPT:2;KHV:9;};EUR:3{AJ:0;ASJ:0;CEU:0;FIN:1;GBR:2;IBS:0;TSI:0;};SAS:10{BEB:1;GIH:0;ITU:1;PJL:6;STU:2;};	.:0;AFR:17;EUR:4;EAS:26;SAS:14;AMR:12;
JPH3	CTG-C-(CTG)15-ATG-CTG	AFR:2{ACB:0;ASW:0;ESN:0;GWD:0;LWK:0;MSL:1;YRI:1;};AMR:0{CLM:0;MXL:0;PEL:0;PUR:0;};EAS:0{CDX:0;CHB:0;CHS:0;JPT:0;KHV:0;};EUR:0{AJ:0;ASJ:0;CEU:0;FIN:0;GBR:0;IBS:0;TSI:0;};SAS:0{BEB:0;GIH:0;ITU:0;PJL:0;STU:0;};	.:0;AFR:2;EUR:0;EAS:0;SAS:0;AMR:0;
JPH3	CTG-C-(CTG)16	AFR:28{ACB:7;ASW:2;ESN:4;GWD:6;LWK:2;MSL:2;YRI:5;};AMR:21{CLM:7;MXL:0;PEL:4;PUR:10;};EAS:12{CDX:2;CHB:0;CHS:6;JPT:1;KHV:3;};EUR:20{AJ:0;ASJ:2;CEU:1;FIN:3;GBR:7;IBS:3;TSI:4;};SAS:31{BEB:6;GIH:3;ITU:7;PJL:11;STU:4;};	.:0;AFR:23;EUR:24;EAS:16;SAS:36;AMR:12;
JPH3	CTG-C-(CTG)17	AFR:14{ACB:1;ASW:2;ESN:4;GWD:1;LWK:1;MSL:1;YRI:4;};AMR:6{CLM:3;MXL:0;PEL:1;PUR:2;};EAS:3{CDX:0;CHB:1;CHS:1;JPT:0;KHV:1;};EUR:4{AJ:0;ASJ:0;CEU:1;FIN:2;GBR:0;IBS:0;TSI:1;};SAS:1{BEB:0;GIH:0;ITU:0;PJL:0;STU:1;};	.:0;AFR:14;EUR:8;EAS:3;SAS:3;AMR:0;
JPH3	CTG-C-(CTG)18	AFR:9{.:1;ACB:0;ASW:0;ESN:1;GWD:3;LWK:1;MSL:3;YRI:0;};AMR:0{CLM:0;MXL:0;PEL:0;PUR:0;};EAS:0{CDX:0;CHB:0;CHS:0;JPT:0;KHV:0;};EUR:0{AJ:0;ASJ:0;CEU:0;FIN:0;GBR:0;IBS:0;TSI:0;};SAS:0{BEB:0;GIH:0;ITU:0;PJL:0;STU:0;};	.:0;AFR:9;EUR:0;EAS:0;SAS:0;AMR:0;
JPH3	CTG-C-(CTG)19	AFR:7{ACB:0;ASW:0;ESN:4;GWD:0;LWK:1;MSL:1;YRI:1;};AMR:0{CLM:0;MXL:0;PEL:0;PUR:0;};EAS:0{CDX:0;CHB:0;CHS:0;JPT:0;KHV:0;};EUR:0{AJ:0;ASJ:0;CEU:0;FIN:0;GBR:0;IBS:0;TSI:0;};SAS:1{BEB:0;GIH:0;ITU:0;PJL:1;STU:0;};	.:0;AFR:7;EUR:1;EAS:0;SAS:0;AMR:0;
JPH3	CTG-C-(CTG)20	AFR:2{ACB:0;ASW:0;ESN:0;GWD:1;LWK:1;MSL:0;YRI:0;};AMR:0{CLM:0;MXL:0;PEL:0;PUR:0;};EAS:0{CDX:0;CHB:0;CHS:0;JPT:0;KHV:0;};EUR:0{AJ:0;ASJ:0;CEU:0;FIN:0;GBR:0;IBS:0;TSI:0;};SAS:0{BEB:0;GIH:0;ITU:0;PJL:0;STU:0;};	.:0;AFR:2;EUR:0;EAS:0;SAS:0;AMR:0;
JPH3	CTG-C-(CTG)23	AFR:0{ACB:0;ASW:0;ESN:0;GWD:0;LWK:0;MSL:0;YRI:0;};AMR:1{CLM:0;MXL:1;PEL:0;PUR:0;};EAS:0{CDX:0;CHB:0;CHS:0;JPT:0;KHV:0;};EUR:0{AJ:0;ASJ:0;CEU:0;FIN:0;GBR:0;IBS:0;TSI:0;};SAS:0{BEB:0;GIH:0;ITU:0;PJL:0;STU:0;};	.:0;AFR:1;EUR:0;EAS:0;SAS:0;AMR:0;
JPH3	CTG-C-(CTG)26	AFR:2{ACB:0;ASW:0;ESN:1;GWD:0;LWK:0;MSL:0;YRI:1;};AMR:0{CLM:0;MXL:0;PEL:0;PUR:0;};EAS:0{CDX:0;CHB:0;CHS:0;JPT:0;KHV:0;};EUR:0{AJ:0;ASJ:0;CEU:0;FIN:0;GBR:0;IBS:0;TSI:0;};SAS:0{BEB:0;GIH:0;ITU:0;PJL:0;STU:0;};	.:0;AFR:2;EUR:0;EAS:0;SAS:0;AMR:0;
JPH3	CTG-C-(CTG)27	AFR:1{ACB:0;ASW:0;ESN:1;GWD:0;LWK:0;MSL:0;YRI:0;};AMR:0{CLM:0;MXL:0;PEL:0;PUR:0;};EAS:0{CDX:0;CHB:0;CHS:0;JPT:0;KHV:0;};EUR:0{AJ:0;ASJ:0;CEU:0;FIN:0;GBR:0;IBS:0;TSI:0;};SAS:0{BEB:0;GIH:0;ITU:0;PJL:0;STU:0;};	.:0;AFR:1;EUR:0;EAS:0;SAS:0;AMR:0;
JPH3	CTG-C-(CTG)28	AFR:2{ACB:0;ASW:0;ESN:1;GWD:0;LWK:0;MSL:1;YRI:0;};AMR:0{CLM:0;MXL:0;PEL:0;PUR:0;};EAS:0{CDX:0;CHB:0;CHS:0;JPT:0;KHV:0;};EUR:0{AJ:0;ASJ:0;CEU:0;FIN:0;GBR:0;IBS:0;TSI:0;};SAS:0{BEB:0;GIH:0;ITU:0;PJL:0;STU:0;};	.:0;AFR:2;EUR:0;EAS:0;SAS:0;AMR:0;
JPH3	CTG-C-(CTG)33	AFR:1{ACB:0;ASW:0;ESN:0;GWD:1;LWK:0;MSL:0;YRI:0;};AMR:0{CLM:0;MXL:0;PEL:0;PUR:0;};EAS:0{CDX:0;CHB:0;CHS:0;JPT:0;KHV:0;};EUR:0{AJ:0;ASJ:0;CEU:0;FIN:0;GBR:0;IBS:0;TSI:0;};SAS:0{BEB:0;GIH:0;ITU:0;PJL:0;STU:0;};	.:0;AFR:1;EUR:0;EAS:0;SAS:0;AMR:0;
JPH3	CTG-C-(CTG)8	AFR:3{ACB:1;ASW:0;ESN:0;GWD:1;LWK:0;MSL:1;YRI:0;};AMR:0{CLM:0;MXL:0;PEL:0;PUR:0;};EAS:0{CDX:0;CHB:0;CHS:0;JPT:0;KHV:0;};EUR:0{AJ:0;ASJ:0;CEU:0;FIN:0;GBR:0;IBS:0;TSI:0;};SAS:0{BEB:0;GIH:0;ITU:0;PJL:0;STU:0;};	.:0;AFR:3;EUR:0;EAS:0;SAS:0;AMR:0;
JPH3	CTG-C-CTG-CG-(CTG)13	AFR:0{ACB:0;ASW:0;ESN:0;GWD:0;LWK:0;MSL:0;YRI:0;};AMR:0{CLM:0;MXL:0;PEL:0;PUR:0;};EAS:0{CDX:0;CHB:0;CHS:0;JPT:0;KHV:0;};EUR:0{AJ:0;ASJ:0;CEU:0;FIN:0;GBR:0;IBS:0;TSI:0;};SAS:1{BEB:0;GIH:0;ITU:1;PJL:0;STU:0;};	.:0;AFR:0;EUR:0;EAS:0;SAS:1;AMR:0;
LRP12	(CGG)10	AFR:35{ACB:5;ASW:2;ESN:6;GWD:12;LWK:2;MSL:5;YRI:3;};AMR:23{CLM:7;MXL:1;PEL:5;PUR:10;};EAS:26{CDX:5;CHB:1;CHS:16;JPT:1;KHV:3;};EUR:6{AJ:0;ASJ:0;CEU:0;FIN:1;GBR:2;IBS:2;TSI:1;};SAS:11{BEB:4;GIH:0;ITU:4;PJL:2;STU:1;};	.:0;AFR:33;EUR:14;EAS:27;SAS:8;AMR:18;
LRP12	(CGG)10-CGC-G	AFR:0{ACB:0;ASW:0;ESN:0;GWD:0;LWK:0;MSL:0;YRI:0;};AMR:1{CLM:1;MXL:0;PEL:0;PUR:0;};EAS:0{CDX:0;CHB:0;CHS:0;JPT:0;KHV:0;};EUR:0{AJ:0;ASJ:0;CEU:0;FIN:0;GBR:0;IBS:0;TSI:0;};SAS:0{BEB:0;GIH:0;ITU:0;PJL:0;STU:0;};	.:0;AFR:0;EUR:0;EAS:0;SAS:0;AMR:1;
LRP12	(CGG)10-CGT-CGG	AFR:1{ACB:1;ASW:0;ESN:0;GWD:0;LWK:0;MSL:0;YRI:0;};AMR:3{CLM:0;MXL:0;PEL:2;PUR:1;};EAS:5{CDX:1;CHB:0;CHS:1;JPT:0;KHV:3;};EUR:0{AJ:0;ASJ:0;CEU:0;FIN:0;GBR:0;IBS:0;TSI:0;};SAS:4{BEB:1;GIH:2;ITU:0;PJL:0;STU:1;};	.:0;AFR:0;EUR:3;EAS:4;SAS:3;AMR:3;
LRP12	(CGG)11	AFR:7{ACB:0;ASW:0;ESN:3;GWD:1;LWK:1;MSL:1;YRI:1;};AMR:1{CLM:0;MXL:0;PEL:0;PUR:1;};EAS:2{CDX:1;CHB:0;CHS:0;JPT:0;KHV:1;};EUR:2{AJ:0;ASJ:0;CEU:0;FIN:1;GBR:1;IBS:0;TSI:0;};SAS:1{BEB:0;GIH:0;ITU:0;PJL:1;STU:0;};	.:0;AFR:6;EUR:3;EAS:2;SAS:1;AMR:0;
LRP12	(CGG)11-C	AFR:1{ACB:1;ASW:0;ESN:0;GWD:0;LWK:0;MSL:0;YRI:0;};AMR:0{CLM:0;MXL:0;PEL:0;PUR:0;};EAS:0{CDX:0;CHB:0;CHS:0;JPT:0;KHV:0;};EUR:0{AJ:0;ASJ:0;CEU:0;FIN:0;GBR:0;IBS:0;TSI:0;};SAS:0{BEB:0;GIH:0;ITU:0;PJL:0;STU:0;};	.:0;AFR:1;EUR:0;EAS:0;SAS:0;AMR:0;
LRP12	(CGG)11-CGT-CGG	AFR:3{ACB:2;ASW:1;ESN:0;GWD:0;LWK:0;MSL:0;YRI:0;};AMR:0{CLM:0;MXL:0;PEL:0;PUR:0;};EAS:1{CDX:0;CHB:0;CHS:0;JPT:0;KHV:1;};EUR:0{AJ:0;ASJ:0;CEU:0;FIN:0;GBR:0;IBS:0;TSI:0;};SAS:0{BEB:0;GIH:0;ITU:0;PJL:0;STU:0;};	.:0;AFR:3;EUR:0;EAS:1;SAS:0;AMR:0;
LRP12	(CGG)12	AFR:8{ACB:1;ASW:0;ESN:2;GWD:1;LWK:0;MSL:3;YRI:1;};AMR:7{CLM:1;MXL:0;PEL:5;PUR:1;};EAS:2{CDX:1;CHB:0;CHS:0;JPT:0;KHV:1;};EUR:2{AJ:0;ASJ:0;CEU:0;FIN:1;GBR:1;IBS:0;TSI:0;};SAS:3{BEB:1;GIH:0;ITU:2;PJL:0;STU:0;};	.:0;AFR:9;EUR:4;EAS:2;SAS:2;AMR:5;
LRP12	(CGG)12-(CGT)2-CGG	AFR:0{ACB:0;ASW:0;ESN:0;GWD:0;LWK:0;MSL:0;YRI:0;};AMR:0{CLM:0;MXL:0;PEL:0;PUR:0;};EAS:0{CDX:0;CHB:0;CHS:0;JPT:0;KHV:0;};EUR:0{AJ:0;ASJ:0;CEU:0;FIN:0;GBR:0;IBS:0;TSI:0;};SAS:1{BEB:0;GIH:0;ITU:0;PJL:1;STU:0;};	.:0;AFR:0;EUR:1;EAS:0;SAS:0;AMR:0;
LRP12	(CGG)12-CGT-CGG	AFR:11{ACB:1;ASW:0;ESN:2;GWD:2;LWK:1;MSL:3;YRI:2;};AMR:15{CLM:6;MXL:0;PEL:6;PUR:3;};EAS:9{CDX:3;CHB:2;CHS:3;JPT:1;KHV:0;};EUR:11{AJ:0;ASJ:0;CEU:1;FIN:1;GBR:6;IBS:1;TSI:2;};SAS:16{BEB:2;GIH:0;ITU:2;PJL:7;STU:5;};	.:0;AFR:12;EUR:17;EAS:9;SAS:7;AMR:17;
LRP12	(CGG)12-CGT-CGG-CGT-CGG	AFR:0{ACB:0;ASW:0;ESN:0;GWD:0;LWK:0;MSL:0;YRI:0;};AMR:1{CLM:1;MXL:0;PEL:0;PUR:0;};EAS:0{CDX:0;CHB:0;CHS:0;JPT:0;KHV:0;};EUR:0{AJ:0;ASJ:0;CEU:0;FIN:0;GBR:0;IBS:0;TSI:0;};SAS:0{BEB:0;GIH:0;ITU:0;PJL:0;STU:0;};	.:0;AFR:0;EUR:0;EAS:0;SAS:0;AMR:1;
LRP12	(CGG)13	AFR:3{ACB:1;ASW:1;ESN:0;GWD:0;LWK:0;MSL:0;YRI:1;};AMR:0{CLM:0;MXL:0;PEL:0;PUR:0;};EAS:0{CDX:0;CHB:0;CHS:0;JPT:0;KHV:0;};EUR:1{AJ:0;ASJ:0;CEU:0;FIN:0;GBR:1;IBS:0;TSI:0;};SAS:1{BEB:0;GIH:0;ITU:0;PJL:1;STU:0;};	.:0;AFR:3;EUR:1;EAS:0;SAS:1;AMR:0;
LRP12	(CGG)13-(CGT)2-CGG	AFR:0{ACB:0;ASW:0;ESN:0;GWD:0;LWK:0;MSL:0;YRI:0;};AMR:0{CLM:0;MXL:0;PEL:0;PUR:0;};EAS:0{CDX:0;CHB:0;CHS:0;JPT:0;KHV:0;};EUR:0{AJ:0;ASJ:0;CEU:0;FIN:0;GBR:0;IBS:0;TSI:0;};SAS:1{BEB:0;GIH:0;ITU:0;PJL:1;STU:0;};	.:0;AFR:0;EUR:1;EAS:0;SAS:0;AMR:0;
LRP12	(CGG)13-CGT-CGG	AFR:1{.:1;ACB:0;ASW:0;ESN:0;GWD:0;LWK:0;MSL:0;YRI:0;};AMR:10{CLM:7;MXL:0;PEL:1;PUR:2;};EAS:2{CDX:1;CHB:0;CHS:0;JPT:1;KHV:0;};EUR:4{AJ:0;ASJ:0;CEU:2;FIN:0;GBR:0;IBS:2;TSI:0;};SAS:7{BEB:0;GIH:0;ITU:0;PJL:5;STU:2;};	.:0;AFR:0;EUR:13;EAS:3;SAS:3;AMR:5;
LRP12	(CGG)14	AFR:5{ACB:0;ASW:1;ESN:0;GWD:1;LWK:3;MSL:0;YRI:0;};AMR:0{CLM:0;MXL:0;PEL:0;PUR:0;};EAS:3{CDX:0;CHB:1;CHS:1;JPT:0;KHV:1;};EUR:0{AJ:0;ASJ:0;CEU:0;FIN:0;GBR:0;IBS:0;TSI:0;};SAS:2{BEB:0;GIH:0;ITU:0;PJL:0;STU:2;};	.:0;AFR:8;EUR:1;EAS:1;SAS:0;AMR:0;
LRP12	(CGG)14-CGT-CGG	AFR:8{ACB:1;ASW:0;ESN:1;GWD:0;LWK:3;MSL:1;YRI:2;};AMR:18{CLM:4;MXL:0;PEL:10;PUR:4;};EAS:9{CDX:0;CHB:1;CHS:1;JPT:3;KHV:4;};EUR:0{AJ:0;ASJ:0;CEU:0;FIN:0;GBR:0;IBS:0;TSI:0;};SAS:5{BEB:0;GIH:1;ITU:1;PJL:3;STU:0;};	.:0;AFR:9;EUR:3;EAS:9;SAS:3;AMR:16;
LRP12	(CGG)15	AFR:1{ACB:1;ASW:0;ESN:0;GWD:0;LWK:0;MSL:0;YRI:0;};AMR:0{CLM:0;MXL:0;PEL:0;PUR:0;};EAS:0{CDX:0;CHB:0;CHS:0;JPT:0;KHV:0;};EUR:0{AJ:0;ASJ:0;CEU:0;FIN:0;GBR:0;IBS:0;TSI:0;};SAS:0{BEB:0;GIH:0;ITU:0;PJL:0;STU:0;};	.:0;AFR:1;EUR:0;EAS:0;SAS:0;AMR:0;
LRP12	(CGG)15-C	AFR:1{.:1;ACB:0;ASW:0;ESN:0;GWD:0;LWK:0;MSL:0;YRI:0;};AMR:0{CLM:0;MXL:0;PEL:0;PUR:0;};EAS:0{CDX:0;CHB:0;CHS:0;JPT:0;KHV:0;};EUR:0{AJ:0;ASJ:0;CEU:0;FIN:0;GBR:0;IBS:0;TSI:0;};SAS:0{BEB:0;GIH:0;ITU:0;PJL:0;STU:0;};	.:0;AFR:1;EUR:0;EAS:0;SAS:0;AMR:0;
LRP12	(CGG)15-CGT-CGG	AFR:1{ACB:0;ASW:0;ESN:0;GWD:1;LWK:0;MSL:0;YRI:0;};AMR:0{CLM:0;MXL:0;PEL:0;PUR:0;};EAS:2{CDX:2;CHB:0;CHS:0;JPT:0;KHV:0;};EUR:0{AJ:0;ASJ:0;CEU:0;FIN:0;GBR:0;IBS:0;TSI:0;};SAS:0{BEB:0;GIH:0;ITU:0;PJL:0;STU:0;};	.:0;AFR:1;EUR:0;EAS:2;SAS:0;AMR:0;
LRP12	(CGG)16	AFR:0{ACB:0;ASW:0;ESN:0;GWD:0;LWK:0;MSL:0;YRI:0;};AMR:0{CLM:0;MXL:0;PEL:0;PUR:0;};EAS:1{CDX:0;CHB:0;CHS:1;JPT:0;KHV:0;};EUR:1{AJ:0;ASJ:0;CEU:0;FIN:1;GBR:0;IBS:0;TSI:0;};SAS:1{BEB:0;GIH:0;ITU:1;PJL:0;STU:0;};	.:0;AFR:0;EUR:1;EAS:1;SAS:1;AMR:0;
LRP12	(CGG)16-CGT-CGG	AFR:0{ACB:0;ASW:0;ESN:0;GWD:0;LWK:0;MSL:0;YRI:0;};AMR:1{CLM:0;MXL:0;PEL:1;PUR:0;};EAS:0{CDX:0;CHB:0;CHS:0;JPT:0;KHV:0;};EUR:0{AJ:0;ASJ:0;CEU:0;FIN:0;GBR:0;IBS:0;TSI:0;};SAS:0{BEB:0;GIH:0;ITU:0;PJL:0;STU:0;};	.:0;AFR:0;EUR:0;EAS:0;SAS:0;AMR:1;
LRP12	(CGG)17	AFR:0{ACB:0;ASW:0;ESN:0;GWD:0;LWK:0;MSL:0;YRI:0;};AMR:0{CLM:0;MXL:0;PEL:0;PUR:0;};EAS:1{CDX:0;CHB:0;CHS:1;JPT:0;KHV:0;};EUR:0{AJ:0;ASJ:0;CEU:0;FIN:0;GBR:0;IBS:0;TSI:0;};SAS:0{BEB:0;GIH:0;ITU:0;PJL:0;STU:0;};	.:0;AFR:0;EUR:0;EAS:1;SAS:0;AMR:0;
LRP12	(CGG)17-CGT-CGG	AFR:0{ACB:0;ASW:0;ESN:0;GWD:0;LWK:0;MSL:0;YRI:0;};AMR:0{CLM:0;MXL:0;PEL:0;PUR:0;};EAS:0{CDX:0;CHB:0;CHS:0;JPT:0;KHV:0;};EUR:1{AJ:0;ASJ:0;CEU:0;FIN:0;GBR:1;IBS:0;TSI:0;};SAS:1{BEB:1;GIH:0;ITU:0;PJL:0;STU:0;};	.:0;AFR:0;EUR:1;EAS:0;SAS:0;AMR:1;
LRP12	(CGG)19-CGT-CGG	AFR:0{ACB:0;ASW:0;ESN:0;GWD:0;LWK:0;MSL:0;YRI:0;};AMR:0{CLM:0;MXL:0;PEL:0;PUR:0;};EAS:1{CDX:1;CHB:0;CHS:0;JPT:0;KHV:0;};EUR:0{AJ:0;ASJ:0;CEU:0;FIN:0;GBR:0;IBS:0;TSI:0;};SAS:0{BEB:0;GIH:0;ITU:0;PJL:0;STU:0;};	.:0;AFR:0;EUR:0;EAS:1;SAS:0;AMR:0;
LRP12	(CGG)2-CT-(CGG)7-CGT-CGG	AFR:1{ACB:1;ASW:0;ESN:0;GWD:0;LWK:0;MSL:0;YRI:0;};AMR:0{CLM:0;MXL:0;PEL:0;PUR:0;};EAS:0{CDX:0;CHB:0;CHS:0;JPT:0;KHV:0;};EUR:0{AJ:0;ASJ:0;CEU:0;FIN:0;GBR:0;IBS:0;TSI:0;};SAS:0{BEB:0;GIH:0;ITU:0;PJL:0;STU:0;};	.:0;AFR:1;EUR:0;EAS:0;SAS:0;AMR:0;
LRP12	(CGG)20	AFR:0{ACB:0;ASW:0;ESN:0;GWD:0;LWK:0;MSL:0;YRI:0;};AMR:1{CLM:0;MXL:0;PEL:0;PUR:1;};EAS:0{CDX:0;CHB:0;CHS:0;JPT:0;KHV:0;};EUR:0{AJ:0;ASJ:0;CEU:0;FIN:0;GBR:0;IBS:0;TSI:0;};SAS:0{BEB:0;GIH:0;ITU:0;PJL:0;STU:0;};	.:0;AFR:0;EUR:1;EAS:0;SAS:0;AMR:0;
LRP12	(CGG)21	AFR:0{ACB:0;ASW:0;ESN:0;GWD:0;LWK:0;MSL:0;YRI:0;};AMR:0{CLM:0;MXL:0;PEL:0;PUR:0;};EAS:1{CDX:0;CHB:0;CHS:1;JPT:0;KHV:0;};EUR:0{AJ:0;ASJ:0;CEU:0;FIN:0;GBR:0;IBS:0;TSI:0;};SAS:0{BEB:0;GIH:0;ITU:0;PJL:0;STU:0;};	.:0;AFR:0;EUR:0;EAS:1;SAS:0;AMR:0;
LRP12	(CGG)4	AFR:0{ACB:0;ASW:0;ESN:0;GWD:0;LWK:0;MSL:0;YRI:0;};AMR:0{CLM:0;MXL:0;PEL:0;PUR:0;};EAS:0{CDX:0;CHB:0;CHS:0;JPT:0;KHV:0;};EUR:0{AJ:0;ASJ:0;CEU:0;FIN:0;GBR:0;IBS:0;TSI:0;};SAS:1{BEB:0;GIH:0;ITU:1;PJL:0;STU:0;};	.:0;AFR:0;EUR:1;EAS:0;SAS:0;AMR:0;
LRP12	(CGG)5	AFR:6{ACB:0;ASW:0;ESN:1;GWD:0;LWK:1;MSL:1;YRI:3;};AMR:4{CLM:1;MXL:0;PEL:0;PUR:3;};EAS:0{CDX:0;CHB:0;CHS:0;JPT:0;KHV:0;};EUR:6{AJ:0;ASJ:1;CEU:0;FIN:1;GBR:2;IBS:1;TSI:1;};SAS:11{BEB:3;GIH:0;ITU:4;PJL:3;STU:1;};	.:0;AFR:4;EUR:13;EAS:0;SAS:4;AMR:6;
LRP12	(CGG)6	AFR:0{ACB:0;ASW:0;ESN:0;GWD:0;LWK:0;MSL:0;YRI:0;};AMR:1{CLM:0;MXL:0;PEL:0;PUR:1;};EAS:0{CDX:0;CHB:0;CHS:0;JPT:0;KHV:0;};EUR:1{AJ:0;ASJ:0;CEU:0;FIN:0;GBR:1;IBS:0;TSI:0;};SAS:1{BEB:1;GIH:0;ITU:0;PJL:0;STU:0;};	.:0;AFR:0;EUR:3;EAS:0;SAS:0;AMR:0;
LRP12	(CGG)7	AFR:9{ACB:3;ASW:0;ESN:2;GWD:2;LWK:1;MSL:0;YRI:1;};AMR:1{CLM:0;MXL:0;PEL:0;PUR:1;};EAS:0{CDX:0;CHB:0;CHS:0;JPT:0;KHV:0;};EUR:0{AJ:0;ASJ:0;CEU:0;FIN:0;GBR:0;IBS:0;TSI:0;};SAS:0{BEB:0;GIH:0;ITU:0;PJL:0;STU:0;};	.:0;AFR:10;EUR:0;EAS:0;SAS:0;AMR:0;
LRP12	(CGG)7-CGT-CGG	AFR:22{.:1;ACB:2;ASW:1;ESN:3;GWD:3;LWK:3;MSL:4;YRI:5;};AMR:2{CLM:0;MXL:0;PEL:1;PUR:1;};EAS:1{CDX:0;CHB:1;CHS:0;JPT:0;KHV:0;};EUR:1{AJ:0;ASJ:0;CEU:0;FIN:0;GBR:1;IBS:0;TSI:0;};SAS:0{BEB:0;GIH:0;ITU:0;PJL:0;STU:0;};	.:0;AFR:22;EUR:3;EAS:0;SAS:0;AMR:1;
LRP12	(CGG)8	AFR:1{ACB:1;ASW:0;ESN:0;GWD:0;LWK:0;MSL:0;YRI:0;};AMR:0{CLM:0;MXL:0;PEL:0;PUR:0;};EAS:0{CDX:0;CHB:0;CHS:0;JPT:0;KHV:0;};EUR:0{AJ:0;ASJ:0;CEU:0;FIN:0;GBR:0;IBS:0;TSI:0;};SAS:3{BEB:1;GIH:0;ITU:2;PJL:0;STU:0;};	.:0;AFR:1;EUR:0;EAS:0;SAS:3;AMR:0;
LRP12	(CGG)8-CGC-GCG-T-CGG	AFR:0{ACB:0;ASW:0;ESN:0;GWD:0;LWK:0;MSL:0;YRI:0;};AMR:1{CLM:0;MXL:0;PEL:1;PUR:0;};EAS:0{CDX:0;CHB:0;CHS:0;JPT:0;KHV:0;};EUR:0{AJ:0;ASJ:0;CEU:0;FIN:0;GBR:0;IBS:0;TSI:0;};SAS:0{BEB:0;GIH:0;ITU:0;PJL:0;STU:0;};	.:0;AFR:0;EUR:0;EAS:0;SAS:0;AMR:1;
LRP12	(CGG)9	AFR:24{ACB:5;ASW:0;ESN:6;GWD:3;LWK:2;MSL:3;YRI:5;};AMR:1{CLM:1;MXL:0;PEL:0;PUR:0;};EAS:0{CDX:0;CHB:0;CHS:0;JPT:0;KHV:0;};EUR:0{AJ:0;ASJ:0;CEU:0;FIN:0;GBR:0;IBS:0;TSI:0;};SAS:1{BEB:0;GIH:1;ITU:0;PJL:0;STU:0;};	.:0;AFR:24;EUR:1;EAS:0;SAS:1;AMR:0;
LRP12	(CGG)9-CGT-(CGG)4-CGT-CGG	AFR:0{ACB:0;ASW:0;ESN:0;GWD:0;LWK:0;MSL:0;YRI:0;};AMR:0{CLM:0;MXL:0;PEL:0;PUR:0;};EAS:1{CDX:1;CHB:0;CHS:0;JPT:0;KHV:0;};EUR:0{AJ:0;ASJ:0;CEU:0;FIN:0;GBR:0;IBS:0;TSI:0;};SAS:0{BEB:0;GIH:0;ITU:0;PJL:0;STU:0;};	.:0;AFR:0;EUR:0;EAS:1;SAS:0;AMR:0;
LRP12	(CGG)9-CGT-CGG	AFR:9{ACB:0;ASW:0;ESN:2;GWD:3;LWK:0;MSL:2;YRI:2;};AMR:17{CLM:5;MXL:1;PEL:3;PUR:8;};EAS:39{CDX:7;CHB:0;CHS:18;JPT:0;KHV:14;};EUR:9{AJ:0;ASJ:0;CEU:1;FIN:1;GBR:3;IBS:2;TSI:2;};SAS:27{BEB:2;GIH:0;ITU:7;PJL:10;STU:8;};	.:0;AFR:9;EUR:32;EAS:38;SAS:18;AMR:4;
LRP12	(CGG)9-CGT-CGG-CGT-CGG	AFR:0{ACB:0;ASW:0;ESN:0;GWD:0;LWK:0;MSL:0;YRI:0;};AMR:1{CLM:0;MXL:0;PEL:0;PUR:1;};EAS:1{CDX:0;CHB:0;CHS:0;JPT:0;KHV:1;};EUR:3{AJ:0;ASJ:1;CEU:0;FIN:1;GBR:1;IBS:0;TSI:0;};SAS:0{BEB:0;GIH:0;ITU:0;PJL:0;STU:0;};	.:0;AFR:0;EUR:2;EAS:1;SAS:1;AMR:1;
LRP12	CGG-TGG-CG-(CGG)10	AFR:10{.:1;ACB:1;ASW:0;ESN:4;GWD:1;LWK:0;MSL:1;YRI:2;};AMR:1{CLM:0;MXL:0;PEL:0;PUR:1;};EAS:0{CDX:0;CHB:0;CHS:0;JPT:0;KHV:0;};EUR:0{AJ:0;ASJ:0;CEU:0;FIN:0;GBR:0;IBS:0;TSI:0;};SAS:0{BEB:0;GIH:0;ITU:0;PJL:0;STU:0;};	.:0;AFR:11;EUR:0;EAS:0;SAS:0;AMR:0;
LRP12	CGG-TGG-CG-(CGG)13	AFR:2{ACB:1;ASW:0;ESN:0;GWD:0;LWK:1;MSL:0;YRI:0;};AMR:0{CLM:0;MXL:0;PEL:0;PUR:0;};EAS:0{CDX:0;CHB:0;CHS:0;JPT:0;KHV:0;};EUR:0{AJ:0;ASJ:0;CEU:0;FIN:0;GBR:0;IBS:0;TSI:0;};SAS:0{BEB:0;GIH:0;ITU:0;PJL:0;STU:0;};	.:0;AFR:2;EUR:0;EAS:0;SAS:0;AMR:0;
LRP12	CGG-TGG-CG-(CGG)14-CGT-CGG	AFR:0{ACB:0;ASW:0;ESN:0;GWD:0;LWK:0;MSL:0;YRI:0;};AMR:1{CLM:0;MXL:0;PEL:0;PUR:1;};EAS:0{CDX:0;CHB:0;CHS:0;JPT:0;KHV:0;};EUR:0{AJ:0;ASJ:0;CEU:0;FIN:0;GBR:0;IBS:0;TSI:0;};SAS:0{BEB:0;GIH:0;ITU:0;PJL:0;STU:0;};	.:0;AFR:0;EUR:0;EAS:0;SAS:0;AMR:1;
LRP12	CGG-TGG-CT-(CGG)11-CGT-CGG-(CGT)2-C	AFR:1{ACB:0;ASW:0;ESN:1;GWD:0;LWK:0;MSL:0;YRI:0;};AMR:0{CLM:0;MXL:0;PEL:0;PUR:0;};EAS:1{CDX:0;CHB:0;CHS:0;JPT:0;KHV:1;};EUR:0{AJ:0;ASJ:0;CEU:0;FIN:0;GBR:0;IBS:0;TSI:0;};SAS:0{BEB:0;GIH:0;ITU:0;PJL:0;STU:0;};	.:0;AFR:1;EUR:0;EAS:1;SAS:0;AMR:0;
LRP12	CGG-TGG-CT-(CGG)9-CGT-(CGG)4-CGT-CGG-(CGT)2-C	AFR:0{ACB:0;ASW:0;ESN:0;GWD:0;LWK:0;MSL:0;YRI:0;};AMR:0{CLM:0;MXL:0;PEL:0;PUR:0;};EAS:1{CDX:1;CHB:0;CHS:0;JPT:0;KHV:0;};EUR:0{AJ:0;ASJ:0;CEU:0;FIN:0;GBR:0;IBS:0;TSI:0;};SAS:0{BEB:0;GIH:0;ITU:0;PJL:0;STU:0;};	.:0;AFR:0;EUR:0;EAS:0;SAS:0;AMR:1;
MARCHF6	(T)3-(TTTTA)14-(T)4	AFR:0{ACB:0;ASW:0;ESN:0;GWD:0;LWK:0;MSL:0;YRI:0;};AMR:1{CLM:0;MXL:0;PEL:1;PUR:0;};EAS:0{CDX:0;CHB:0;CHS:0;JPT:0;KHV:0;};EUR:0{AJ:0;ASJ:0;CEU:0;FIN:0;GBR:0;IBS:0;TSI:0;};SAS:1{BEB:0;GIH:0;ITU:1;PJL:0;STU:0;};	.:0;AFR:0;EUR:0;EAS:0;SAS:1;AMR:1;
MARCHF6	(T)3-TTTTA-TTTA-(TTTTA)11-(T)4	AFR:1{ACB:1;ASW:0;ESN:0;GWD:0;LWK:0;MSL:0;YRI:0;};AMR:0{CLM:0;MXL:0;PEL:0;PUR:0;};EAS:0{CDX:0;CHB:0;CHS:0;JPT:0;KHV:0;};EUR:0{AJ:0;ASJ:0;CEU:0;FIN:0;GBR:0;IBS:0;TSI:0;};SAS:0{BEB:0;GIH:0;ITU:0;PJL:0;STU:0;};	.:0;AFR:1;EUR:0;EAS:0;SAS:0;AMR:0;
MARCHF6	(T)3-TTTTA-TTTA-(TTTTA)12-(T)4	AFR:0{ACB:0;ASW:0;ESN:0;GWD:0;LWK:0;MSL:0;YRI:0;};AMR:0{CLM:0;MXL:0;PEL:0;PUR:0;};EAS:1{CDX:0;CHB:0;CHS:1;JPT:0;KHV:0;};EUR:0{AJ:0;ASJ:0;CEU:0;FIN:0;GBR:0;IBS:0;TSI:0;};SAS:0{BEB:0;GIH:0;ITU:0;PJL:0;STU:0;};	.:0;AFR:0;EUR:0;EAS:1;SAS:0;AMR:0;
MARCHF6	(T)3-TTTTA-TTTA-(TTTTA)13-(T)4	AFR:2{ACB:0;ASW:0;ESN:1;GWD:0;LWK:0;MSL:0;YRI:1;};AMR:1{CLM:0;MXL:0;PEL:0;PUR:1;};EAS:1{CDX:0;CHB:0;CHS:1;JPT:0;KHV:0;};EUR:2{AJ:0;ASJ:0;CEU:0;FIN:0;GBR:0;IBS:1;TSI:1;};SAS:2{BEB:1;GIH:0;ITU:1;PJL:0;STU:0;};	.:0;AFR:2;EUR:3;EAS:1;SAS:2;AMR:0;
MARCHF6	(T)3-TTTTA-TTTA-(TTTTA)14-(T)4	AFR:0{ACB:0;ASW:0;ESN:0;GWD:0;LWK:0;MSL:0;YRI:0;};AMR:0{CLM:0;MXL:0;PEL:0;PUR:0;};EAS:0{CDX:0;CHB:0;CHS:0;JPT:0;KHV:0;};EUR:1{AJ:0;ASJ:0;CEU:0;FIN:0;GBR:0;IBS:1;TSI:0;};SAS:0{BEB:0;GIH:0;ITU:0;PJL:0;STU:0;};	.:0;AFR:0;EUR:1;EAS:0;SAS:0;AMR:0;
MARCHF6	(T)3-TTTTA-TTTA-(TTTTA)8-(T)4	AFR:0{ACB:0;ASW:0;ESN:0;GWD:0;LWK:0;MSL:0;YRI:0;};AMR:0{CLM:0;MXL:0;PEL:0;PUR:0;};EAS:0{CDX:0;CHB:0;CHS:0;JPT:0;KHV:0;};EUR:0{AJ:0;ASJ:0;CEU:0;FIN:0;GBR:0;IBS:0;TSI:0;};SAS:1{BEB:0;GIH:0;ITU:0;PJL:1;STU:0;};	.:0;AFR:0;EUR:0;EAS:0;SAS:1;AMR:0;
MARCHF6	(T)4-(TTTTA)15-(T)4	AFR:1{ACB:1;ASW:0;ESN:0;GWD:0;LWK:0;MSL:0;YRI:0;};AMR:1{CLM:0;MXL:0;PEL:0;PUR:1;};EAS:0{CDX:0;CHB:0;CHS:0;JPT:0;KHV:0;};EUR:0{AJ:0;ASJ:0;CEU:0;FIN:0;GBR:0;IBS:0;TSI:0;};SAS:0{BEB:0;GIH:0;ITU:0;PJL:0;STU:0;};	.:0;AFR:2;EUR:0;EAS:0;SAS:0;AMR:0;
MARCHF6	(T)4-(TTTTA)651-TTTAT-(T)3	AFR:0{ACB:0;ASW:0;ESN:0;GWD:0;LWK:0;MSL:0;YRI:0;};AMR:1{CLM:0;MXL:0;PEL:0;PUR:1;};EAS:0{CDX:0;CHB:0;CHS:0;JPT:0;KHV:0;};EUR:0{AJ:0;ASJ:0;CEU:0;FIN:0;GBR:0;IBS:0;TSI:0;};SAS:0{BEB:0;GIH:0;ITU:0;PJL:0;STU:0;};	.:0;AFR:0;EUR:0;EAS:0;SAS:0;AMR:1;
MARCHF6	(TTTTA)14-(T)4	AFR:3{ACB:1;ASW:0;ESN:0;GWD:0;LWK:1;MSL:1;YRI:0;};AMR:0{CLM:0;MXL:0;PEL:0;PUR:0;};EAS:1{CDX:0;CHB:0;CHS:1;JPT:0;KHV:0;};EUR:0{AJ:0;ASJ:0;CEU:0;FIN:0;GBR:0;IBS:0;TSI:0;};SAS:0{BEB:0;GIH:0;ITU:0;PJL:0;STU:0;};	.:0;AFR:3;EUR:0;EAS:1;SAS:0;AMR:0;
MARCHF6	(TTTTA)15-(T)4	AFR:2{ACB:0;ASW:0;ESN:0;GWD:0;LWK:0;MSL:0;YRI:2;};AMR:0{CLM:0;MXL:0;PEL:0;PUR:0;};EAS:0{CDX:0;CHB:0;CHS:0;JPT:0;KHV:0;};EUR:0{AJ:0;ASJ:0;CEU:0;FIN:0;GBR:0;IBS:0;TSI:0;};SAS:0{BEB:0;GIH:0;ITU:0;PJL:0;STU:0;};	.:0;AFR:2;EUR:0;EAS:0;SAS:0;AMR:0;
MARCHF6	(TTTTG)49-(T)4	AFR:0{ACB:0;ASW:0;ESN:0;GWD:0;LWK:0;MSL:0;YRI:0;};AMR:0{CLM:0;MXL:0;PEL:0;PUR:0;};EAS:0{CDX:0;CHB:0;CHS:0;JPT:0;KHV:0;};EUR:0{AJ:0;ASJ:0;CEU:0;FIN:0;GBR:0;IBS:0;TSI:0;};SAS:1{BEB:1;GIH:0;ITU:0;PJL:0;STU:0;};	.:0;AFR:0;EUR:1;EAS:0;SAS:0;AMR:0;
MARCHF6	TTTTA-(TTTAT)33-TTA-(TTTTA)27-(TTTAT)27-TTA-(TTTTA)66-(TTTAT)89-TTA-(TTTTA)44-TTTAT-TTA-(TTTTA)94-TTTAT-TTA-(TTTTA)14-(TTTAT)25-TTA-(TTTTA)31-(TTTAT)7-TTA-(TTTTA)30-(TTTAT)76-TTA-(TTTTA)14-(TTTAT)32-TTA-(TTTTA)7-(TTTAT)78-TTA-(TTTTA)31-(TTTAT)105-TTA-(TTTTA)26-(TTTAT)10-TTA-(TTTTA)26-(T)4	AFR:0{ACB:0;ASW:0;ESN:0;GWD:0;LWK:0;MSL:0;YRI:0;};AMR:0{CLM:0;MXL:0;PEL:0;PUR:0;};EAS:0{CDX:0;CHB:0;CHS:0;JPT:0;KHV:0;};EUR:1{AJ:0;ASJ:0;CEU:0;FIN:0;GBR:0;IBS:1;TSI:0;};SAS:0{BEB:0;GIH:0;ITU:0;PJL:0;STU:0;};	.:0;AFR:0;EUR:1;EAS:0;SAS:0;AMR:0;
MARCHF6	TTTTA-TATTT-A-(TTTTA)12-(T)4	AFR:1{ACB:0;ASW:0;ESN:1;GWD:0;LWK:0;MSL:0;YRI:0;};AMR:0{CLM:0;MXL:0;PEL:0;PUR:0;};EAS:0{CDX:0;CHB:0;CHS:0;JPT:0;KHV:0;};EUR:0{AJ:0;ASJ:0;CEU:0;FIN:0;GBR:0;IBS:0;TSI:0;};SAS:0{BEB:0;GIH:0;ITU:0;PJL:0;STU:0;};	.:0;AFR:1;EUR:0;EAS:0;SAS:0;AMR:0;
MARCHF6	TTTTA-TATTT-A-(TTTTA)13-(T)4	AFR:1{ACB:0;ASW:0;ESN:0;GWD:0;LWK:0;MSL:0;YRI:1;};AMR:0{CLM:0;MXL:0;PEL:0;PUR:0;};EAS:0{CDX:0;CHB:0;CHS:0;JPT:0;KHV:0;};EUR:0{AJ:0;ASJ:0;CEU:0;FIN:0;GBR:0;IBS:0;TSI:0;};SAS:0{BEB:0;GIH:0;ITU:0;PJL:0;STU:0;};	.:0;AFR:1;EUR:0;EAS:0;SAS:0;AMR:0;
MARCHF6	TTTTA-TTTA-(TTTTA)10-(T)4	AFR:5{.:1;ACB:1;ASW:0;ESN:1;GWD:0;LWK:0;MSL:2;YRI:0;};AMR:0{CLM:0;MXL:0;PEL:0;PUR:0;};EAS:8{CDX:1;CHB:0;CHS:3;JPT:3;KHV:1;};EUR:0{AJ:0;ASJ:0;CEU:0;FIN:0;GBR:0;IBS:0;TSI:0;};SAS:1{BEB:0;GIH:0;ITU:0;PJL:1;STU:0;};	.:0;AFR:5;EUR:1;EAS:7;SAS:1;AMR:0;
MARCHF6	TTTTA-TTTA-(TTTTA)11-(T)4	AFR:13{.:1;ACB:2;ASW:0;ESN:4;GWD:1;LWK:1;MSL:1;YRI:3;};AMR:7{CLM:3;MXL:0;PEL:1;PUR:3;};EAS:8{CDX:1;CHB:1;CHS:2;JPT:0;KHV:4;};EUR:6{AJ:0;ASJ:0;CEU:0;FIN:2;GBR:2;IBS:0;TSI:2;};SAS:7{BEB:2;GIH:1;ITU:1;PJL:2;STU:1;};	.:0;AFR:15;EUR:8;EAS:9;SAS:7;AMR:2;
MARCHF6	TTTTA-TTTA-(TTTTA)12-(T)4	AFR:67{.:2;ACB:9;ASW:3;ESN:16;GWD:14;LWK:4;MSL:7;YRI:12;};AMR:35{CLM:13;MXL:1;PEL:16;PUR:5;};EAS:53{CDX:14;CHB:4;CHS:20;JPT:3;KHV:12;};EUR:4{AJ:0;ASJ:0;CEU:0;FIN:2;GBR:2;IBS:0;TSI:0;};SAS:43{BEB:4;GIH:2;ITU:6;PJL:21;STU:10;};	.:0;AFR:69;EUR:15;EAS:56;SAS:39;AMR:23;
MARCHF6	TTTTA-TTTA-(TTTTA)13-(T)4	AFR:34{ACB:9;ASW:2;ESN:5;GWD:4;LWK:2;MSL:5;YRI:7;};AMR:40{CLM:12;MXL:1;PEL:14;PUR:13;};EAS:31{CDX:7;CHB:0;CHS:12;JPT:0;KHV:12;};EUR:19{AJ:0;ASJ:2;CEU:3;FIN:2;GBR:8;IBS:2;TSI:2;};SAS:31{BEB:5;GIH:1;ITU:12;PJL:7;STU:6;};	.:0;AFR:33;EUR:41;EAS:30;SAS:30;AMR:21;
MARCHF6	TTTTA-TTTA-(TTTTA)14-(T)4	AFR:27{ACB:3;ASW:1;ESN:2;GWD:6;LWK:7;MSL:7;YRI:1;};AMR:12{CLM:2;MXL:0;PEL:1;PUR:9;};EAS:4{CDX:0;CHB:1;CHS:2;JPT:0;KHV:1;};EUR:8{AJ:0;ASJ:0;CEU:0;FIN:0;GBR:5;IBS:2;TSI:1;};SAS:5{BEB:1;GIH:0;ITU:1;PJL:2;STU:1;};	.:0;AFR:24;EUR:19;EAS:5;SAS:4;AMR:2;
MARCHF6	TTTTA-TTTA-(TTTTA)15-(T)4	AFR:7{ACB:1;ASW:0;ESN:1;GWD:3;LWK:1;MSL:1;YRI:0;};AMR:5{CLM:2;MXL:0;PEL:1;PUR:2;};EAS:1{CDX:0;CHB:0;CHS:1;JPT:0;KHV:0;};EUR:3{AJ:0;ASJ:0;CEU:0;FIN:1;GBR:2;IBS:0;TSI:0;};SAS:2{BEB:0;GIH:0;ITU:1;PJL:1;STU:0;};	.:0;AFR:9;EUR:6;EAS:1;SAS:1;AMR:1;
MARCHF6	TTTTA-TTTA-(TTTTA)16-(T)4	AFR:3{ACB:0;ASW:0;ESN:0;GWD:2;LWK:0;MSL:0;YRI:1;};AMR:2{CLM:0;MXL:0;PEL:0;PUR:2;};EAS:1{CDX:0;CHB:0;CHS:1;JPT:0;KHV:0;};EUR:0{AJ:0;ASJ:0;CEU:0;FIN:0;GBR:0;IBS:0;TSI:0;};SAS:0{BEB:0;GIH:0;ITU:0;PJL:0;STU:0;};	.:0;AFR:3;EUR:3;EAS:0;SAS:0;AMR:0;
MARCHF6	TTTTA-TTTA-(TTTTA)17-(T)4	AFR:1{ACB:0;ASW:0;ESN:1;GWD:0;LWK:0;MSL:0;YRI:0;};AMR:0{CLM:0;MXL:0;PEL:0;PUR:0;};EAS:0{CDX:0;CHB:0;CHS:0;JPT:0;KHV:0;};EUR:1{AJ:0;ASJ:0;CEU:0;FIN:0;GBR:1;IBS:0;TSI:0;};SAS:0{BEB:0;GIH:0;ITU:0;PJL:0;STU:0;};	.:0;AFR:1;EUR:1;EAS:0;SAS:0;AMR:0;
MARCHF6	TTTTA-TTTA-(TTTTA)2-TTTA-(TTTTA)9-(T)4	AFR:0{ACB:0;ASW:0;ESN:0;GWD:0;LWK:0;MSL:0;YRI:0;};AMR:0{CLM:0;MXL:0;PEL:0;PUR:0;};EAS:1{CDX:1;CHB:0;CHS:0;JPT:0;KHV:0;};EUR:0{AJ:0;ASJ:0;CEU:0;FIN:0;GBR:0;IBS:0;TSI:0;};SAS:0{BEB:0;GIH:0;ITU:0;PJL:0;STU:0;};	.:0;AFR:0;EUR:0;EAS:1;SAS:0;AMR:0;
MARCHF6	TTTTA-TTTA-(TTTTA)5-(T)4	AFR:0{ACB:0;ASW:0;ESN:0;GWD:0;LWK:0;MSL:0;YRI:0;};AMR:0{CLM:0;MXL:0;PEL:0;PUR:0;};EAS:0{CDX:0;CHB:0;CHS:0;JPT:0;KHV:0;};EUR:0{AJ:0;ASJ:0;CEU:0;FIN:0;GBR:0;IBS:0;TSI:0;};SAS:1{BEB:0;GIH:0;ITU:1;PJL:0;STU:0;};	.:0;AFR:0;EUR:0;EAS:0;SAS:1;AMR:0;
MARCHF6	TTTTA-TTTA-(TTTTA)6-T-(TTTTA)5-(T)4	AFR:0{ACB:0;ASW:0;ESN:0;GWD:0;LWK:0;MSL:0;YRI:0;};AMR:1{CLM:0;MXL:0;PEL:0;PUR:1;};EAS:0{CDX:0;CHB:0;CHS:0;JPT:0;KHV:0;};EUR:1{AJ:0;ASJ:0;CEU:1;FIN:0;GBR:0;IBS:0;TSI:0;};SAS:0{BEB:0;GIH:0;ITU:0;PJL:0;STU:0;};	.:0;AFR:0;EUR:2;EAS:0;SAS:0;AMR:0;
MARCHF6	TTTTA-TTTA-(TTTTA)7-(T)4	AFR:0{ACB:0;ASW:0;ESN:0;GWD:0;LWK:0;MSL:0;YRI:0;};AMR:0{CLM:0;MXL:0;PEL:0;PUR:0;};EAS:0{CDX:0;CHB:0;CHS:0;JPT:0;KHV:0;};EUR:0{AJ:0;ASJ:0;CEU:0;FIN:0;GBR:0;IBS:0;TSI:0;};SAS:1{BEB:0;GIH:0;ITU:0;PJL:0;STU:1;};	.:0;AFR:0;EUR:0;EAS:1;SAS:0;AMR:0;
MARCHF6	TTTTA-TTTA-(TTTTA)8-(T)4	AFR:2{ACB:0;ASW:0;ESN:1;GWD:0;LWK:1;MSL:0;YRI:0;};AMR:2{CLM:0;MXL:0;PEL:1;PUR:1;};EAS:0{CDX:0;CHB:0;CHS:0;JPT:0;KHV:0;};EUR:0{AJ:0;ASJ:0;CEU:0;FIN:0;GBR:0;IBS:0;TSI:0;};SAS:1{BEB:1;GIH:0;ITU:0;PJL:0;STU:0;};	.:0;AFR:3;EUR:0;EAS:0;SAS:1;AMR:1;
MARCHF6	TTTTA-TTTA-(TTTTA)9-(T)4	AFR:2{ACB:0;ASW:0;ESN:1;GWD:0;LWK:1;MSL:0;YRI:0;};AMR:2{CLM:1;MXL:0;PEL:0;PUR:1;};EAS:0{CDX:0;CHB:0;CHS:0;JPT:0;KHV:0;};EUR:1{AJ:0;ASJ:0;CEU:0;FIN:1;GBR:0;IBS:0;TSI:0;};SAS:2{BEB:1;GIH:0;ITU:0;PJL:1;STU:0;};	.:0;AFR:2;EUR:4;EAS:0;SAS:0;AMR:1;
MARCHF6	TTTTA-TTTA-(TTTTA)9-TTA-(TTTTA)2-(T)4	AFR:0{ACB:0;ASW:0;ESN:0;GWD:0;LWK:0;MSL:0;YRI:0;};AMR:1{CLM:1;MXL:0;PEL:0;PUR:0;};EAS:0{CDX:0;CHB:0;CHS:0;JPT:0;KHV:0;};EUR:0{AJ:0;ASJ:0;CEU:0;FIN:0;GBR:0;IBS:0;TSI:0;};SAS:0{BEB:0;GIH:0;ITU:0;PJL:0;STU:0;};	.:0;AFR:0;EUR:0;EAS:0;SAS:0;AMR:1;
NIPA1	(G)2-(GCG)7	AFR:0{ACB:0;ASW:0;ESN:0;GWD:0;LWK:0;MSL:0;YRI:0;};AMR:0{CLM:0;MXL:0;PEL:0;PUR:0;};EAS:0{CDX:0;CHB:0;CHS:0;JPT:0;KHV:0;};EUR:0{AJ:0;ASJ:0;CEU:0;FIN:0;GBR:0;IBS:0;TSI:0;};SAS:1{BEB:0;GIH:0;ITU:1;PJL:0;STU:0;};	.:0;AFR:0;EUR:0;EAS:1;SAS:0;AMR:0;
NIPA1	(GCG)10	AFR:0{ACB:0;ASW:0;ESN:0;GWD:0;LWK:0;MSL:0;YRI:0;};AMR:0{CLM:0;MXL:0;PEL:0;PUR:0;};EAS:0{CDX:0;CHB:0;CHS:0;JPT:0;KHV:0;};EUR:0{AJ:0;ASJ:0;CEU:0;FIN:0;GBR:0;IBS:0;TSI:0;};SAS:1{BEB:0;GIH:0;ITU:0;PJL:1;STU:0;};	.:0;AFR:0;EUR:0;EAS:0;SAS:1;AMR:0;
NIPA1	(GCG)5	AFR:3{ACB:1;ASW:0;ESN:0;GWD:0;LWK:0;MSL:0;YRI:2;};AMR:0{CLM:0;MXL:0;PEL:0;PUR:0;};EAS:1{CDX:0;CHB:0;CHS:0;JPT:1;KHV:0;};EUR:0{AJ:0;ASJ:0;CEU:0;FIN:0;GBR:0;IBS:0;TSI:0;};SAS:0{BEB:0;GIH:0;ITU:0;PJL:0;STU:0;};	.:0;AFR:3;EUR:0;EAS:1;SAS:0;AMR:0;
NIPA1	(GCG)7	AFR:57{.:2;ACB:11;ASW:0;ESN:11;GWD:12;LWK:7;MSL:3;YRI:11;};AMR:39{CLM:7;MXL:0;PEL:21;PUR:11;};EAS:47{CDX:14;CHB:2;CHS:16;JPT:1;KHV:14;};EUR:11{AJ:0;ASJ:0;CEU:0;FIN:2;GBR:4;IBS:4;TSI:1;};SAS:13{BEB:3;GIH:0;ITU:3;PJL:3;STU:4;};	.:0;AFR:75;EUR:31;EAS:33;SAS:4;AMR:22;
NIPA1	(GCG)8	AFR:102{ACB:14;ASW:6;ESN:22;GWD:16;LWK:11;MSL:19;YRI:14;};AMR:69{CLM:24;MXL:2;PEL:14;PUR:29;};EAS:61{CDX:10;CHB:4;CHS:28;JPT:4;KHV:15;};EUR:36{AJ:0;ASJ:2;CEU:3;FIN:6;GBR:16;IBS:4;TSI:5;};SAS:82{BEB:13;GIH:4;ITU:18;PJL:32;STU:15;};	.:0;AFR:109;EUR:142;EAS:25;SAS:63;AMR:11;
NIPA1	(GCG)9	AFR:1{ACB:0;ASW:0;ESN:0;GWD:0;LWK:0;MSL:0;YRI:1;};AMR:0{CLM:0;MXL:0;PEL:0;PUR:0;};EAS:0{CDX:0;CHB:0;CHS:0;JPT:0;KHV:0;};EUR:0{AJ:0;ASJ:0;CEU:0;FIN:0;GBR:0;IBS:0;TSI:0;};SAS:2{BEB:0;GIH:0;ITU:2;PJL:0;STU:0;};	.:0;AFR:1;EUR:2;EAS:0;SAS:0;AMR:0;
NIPA1	G-(GCG)7	AFR:1{ACB:1;ASW:0;ESN:0;GWD:0;LWK:0;MSL:0;YRI:0;};AMR:0{CLM:0;MXL:0;PEL:0;PUR:0;};EAS:0{CDX:0;CHB:0;CHS:0;JPT:0;KHV:0;};EUR:0{AJ:0;ASJ:0;CEU:0;FIN:0;GBR:0;IBS:0;TSI:0;};SAS:0{BEB:0;GIH:0;ITU:0;PJL:0;STU:0;};	.:0;AFR:1;EUR:0;EAS:0;SAS:0;AMR:0;
NIPA1	G-(GCG)9	AFR:0{ACB:0;ASW:0;ESN:0;GWD:0;LWK:0;MSL:0;YRI:0;};AMR:1{CLM:1;MXL:0;PEL:0;PUR:0;};EAS:0{CDX:0;CHB:0;CHS:0;JPT:0;KHV:0;};EUR:0{AJ:0;ASJ:0;CEU:0;FIN:0;GBR:0;IBS:0;TSI:0;};SAS:0{BEB:0;GIH:0;ITU:0;PJL:0;STU:0;};	.:0;AFR:1;EUR:0;EAS:0;SAS:0;AMR:0;
NOP56	(GGCCTG)10	AFR:1{ACB:0;ASW:0;ESN:0;GWD:1;LWK:0;MSL:0;YRI:0;};AMR:0{CLM:0;MXL:0;PEL:0;PUR:0;};EAS:0{CDX:0;CHB:0;CHS:0;JPT:0;KHV:0;};EUR:1{AJ:0;ASJ:0;CEU:1;FIN:0;GBR:0;IBS:0;TSI:0;};SAS:0{BEB:0;GIH:0;ITU:0;PJL:0;STU:0;};	.:0;AFR:1;EUR:1;EAS:0;SAS:0;AMR:0;
NOP56	(GGCCTG)2	AFR:20{.:1;ACB:2;ASW:1;ESN:1;GWD:2;LWK:4;MSL:5;YRI:4;};AMR:27{CLM:9;MXL:0;PEL:10;PUR:8;};EAS:4{CDX:1;CHB:0;CHS:2;JPT:0;KHV:1;};EUR:7{AJ:0;ASJ:1;CEU:1;FIN:1;GBR:2;IBS:1;TSI:1;};SAS:4{BEB:1;GIH:1;ITU:0;PJL:2;STU:0;};	.:0;AFR:17;EUR:24;EAS:4;SAS:2;AMR:14;
NOP56	(GGCCTG)3	AFR:63{ACB:7;ASW:2;ESN:14;GWD:16;LWK:5;MSL:7;YRI:12;};AMR:13{CLM:4;MXL:0;PEL:2;PUR:7;};EAS:16{CDX:2;CHB:0;CHS:11;JPT:0;KHV:3;};EUR:14{AJ:0;ASJ:0;CEU:1;FIN:2;GBR:8;IBS:1;TSI:2;};SAS:17{BEB:5;GIH:1;ITU:1;PJL:8;STU:2;};	.:0;AFR:64;EUR:28;EAS:19;SAS:10;AMR:2;
NOP56	(GGCCTG)3-CGGCT	AFR:1{ACB:1;ASW:0;ESN:0;GWD:0;LWK:0;MSL:0;YRI:0;};AMR:0{CLM:0;MXL:0;PEL:0;PUR:0;};EAS:0{CDX:0;CHB:0;CHS:0;JPT:0;KHV:0;};EUR:0{AJ:0;ASJ:0;CEU:0;FIN:0;GBR:0;IBS:0;TSI:0;};SAS:0{BEB:0;GIH:0;ITU:0;PJL:0;STU:0;};	.:0;AFR:1;EUR:0;EAS:0;SAS:0;AMR:0;
NOP56	(GGCCTG)3-GGCCCG-(GGCCTG)2	AFR:8{.:1;ACB:1;ASW:1;ESN:2;GWD:1;LWK:2;MSL:0;YRI:0;};AMR:0{CLM:0;MXL:0;PEL:0;PUR:0;};EAS:0{CDX:0;CHB:0;CHS:0;JPT:0;KHV:0;};EUR:0{AJ:0;ASJ:0;CEU:0;FIN:0;GBR:0;IBS:0;TSI:0;};SAS:0{BEB:0;GIH:0;ITU:0;PJL:0;STU:0;};	.:0;AFR:8;EUR:0;EAS:0;SAS:0;AMR:0;
NOP56	(GGCCTG)4	AFR:40{.:1;ACB:10;ASW:0;ESN:9;GWD:2;LWK:5;MSL:9;YRI:4;};AMR:2{CLM:1;MXL:0;PEL:0;PUR:1;};EAS:0{CDX:0;CHB:0;CHS:0;JPT:0;KHV:0;};EUR:0{AJ:0;ASJ:0;CEU:0;FIN:0;GBR:0;IBS:0;TSI:0;};SAS:2{BEB:2;GIH:0;ITU:0;PJL:0;STU:0;};	.:0;AFR:40;EUR:1;EAS:0;SAS:2;AMR:1;
NOP56	(GGCCTG)5	AFR:36{.:1;ACB:7;ASW:2;ESN:6;GWD:8;LWK:2;MSL:2;YRI:8;};AMR:45{CLM:15;MXL:0;PEL:16;PUR:14;};EAS:63{CDX:13;CHB:4;CHS:19;JPT:4;KHV:23;};EUR:23{AJ:0;ASJ:1;CEU:1;FIN:4;GBR:9;IBS:5;TSI:3;};SAS:58{BEB:8;GIH:2;ITU:16;PJL:20;STU:12;};	.:0;AFR:33;EUR:53;EAS:69;SAS:44;AMR:25;
NOP56	(GGCCTG)6	AFR:2{ACB:0;ASW:0;ESN:1;GWD:0;LWK:0;MSL:1;YRI:0;};AMR:3{CLM:1;MXL:0;PEL:0;PUR:2;};EAS:2{CDX:1;CHB:0;CHS:0;JPT:0;KHV:1;};EUR:2{AJ:0;ASJ:0;CEU:0;FIN:1;GBR:1;IBS:0;TSI:0;};SAS:6{BEB:0;GIH:0;ITU:4;PJL:1;STU:1;};	.:0;AFR:2;EUR:4;EAS:4;SAS:4;AMR:1;
NOP56	(GGCCTG)7	AFR:1{ACB:0;ASW:0;ESN:1;GWD:0;LWK:0;MSL:0;YRI:0;};AMR:20{CLM:4;MXL:2;PEL:7;PUR:7;};EAS:20{CDX:6;CHB:2;CHS:9;JPT:2;KHV:1;};EUR:1{AJ:0;ASJ:0;CEU:0;FIN:0;GBR:0;IBS:1;TSI:0;};SAS:10{BEB:0;GIH:0;ITU:3;PJL:3;STU:4;};	.:0;AFR:1;EUR:13;EAS:19;SAS:8;AMR:11;
NOP56	(GGCCTG)8	AFR:0{ACB:0;ASW:0;ESN:0;GWD:0;LWK:0;MSL:0;YRI:0;};AMR:0{CLM:0;MXL:0;PEL:0;PUR:0;};EAS:2{CDX:0;CHB:0;CHS:2;JPT:0;KHV:0;};EUR:0{AJ:0;ASJ:0;CEU:0;FIN:0;GBR:0;IBS:0;TSI:0;};SAS:0{BEB:0;GIH:0;ITU:0;PJL:0;STU:0;};	.:0;AFR:0;EUR:0;EAS:2;SAS:0;AMR:0;
NOP56	(GGCCTG)9	AFR:0{ACB:0;ASW:0;ESN:0;GWD:0;LWK:0;MSL:0;YRI:0;};AMR:0{CLM:0;MXL:0;PEL:0;PUR:0;};EAS:0{CDX:0;CHB:0;CHS:0;JPT:0;KHV:0;};EUR:0{AJ:0;ASJ:0;CEU:0;FIN:0;GBR:0;IBS:0;TSI:0;};SAS:2{BEB:0;GIH:0;ITU:0;PJL:1;STU:1;};	.:0;AFR:0;EUR:0;EAS:0;SAS:2;AMR:0;
NOP56	GGCCCG-(GGCCTG)2-GGCCCG-(GGCCTG)2-GGCCCG-(GGCCTG)2	AFR:0{ACB:0;ASW:0;ESN:0;GWD:0;LWK:0;MSL:0;YRI:0;};AMR:1{CLM:0;MXL:0;PEL:0;PUR:1;};EAS:0{CDX:0;CHB:0;CHS:0;JPT:0;KHV:0;};EUR:0{AJ:0;ASJ:0;CEU:0;FIN:0;GBR:0;IBS:0;TSI:0;};SAS:0{BEB:0;GIH:0;ITU:0;PJL:0;STU:0;};	.:0;AFR:0;EUR:0;EAS:0;SAS:0;AMR:1;
NOP56	GGCCTG	AFR:0{ACB:0;ASW:0;ESN:0;GWD:0;LWK:0;MSL:0;YRI:0;};AMR:0{CLM:0;MXL:0;PEL:0;PUR:0;};EAS:0{CDX:0;CHB:0;CHS:0;JPT:0;KHV:0;};EUR:0{AJ:0;ASJ:0;CEU:0;FIN:0;GBR:0;IBS:0;TSI:0;};SAS:1{BEB:0;GIH:0;ITU:0;PJL:1;STU:0;};	.:0;AFR:0;EUR:0;EAS:0;SAS:1;AMR:0;
NOTCH2NLC	(GGC)10-(GGA)2-(GGC)2	AFR:1{ACB:0;ASW:1;ESN:0;GWD:0;LWK:0;MSL:0;YRI:0;};AMR:0{CLM:0;MXL:0;PEL:0;PUR:0;};EAS:0{CDX:0;CHB:0;CHS:0;JPT:0;KHV:0;};EUR:0{AJ:0;ASJ:0;CEU:0;FIN:0;GBR:0;IBS:0;TSI:0;};SAS:0{BEB:0;GIH:0;ITU:0;PJL:0;STU:0;};	.:0;AFR:0;EUR:1;EAS:0;SAS:0;AMR:0;
NOTCH2NLC	(GGC)11-(GGA)2-(GGC)2	AFR:1{ACB:1;ASW:0;ESN:0;GWD:0;LWK:0;MSL:0;YRI:0;};AMR:0{CLM:0;MXL:0;PEL:0;PUR:0;};EAS:0{CDX:0;CHB:0;CHS:0;JPT:0;KHV:0;};EUR:0{AJ:0;ASJ:0;CEU:0;FIN:0;GBR:0;IBS:0;TSI:0;};SAS:1{BEB:0;GIH:0;ITU:0;PJL:0;STU:1;};	.:0;AFR:1;EUR:1;EAS:0;SAS:0;AMR:0;
NOTCH2NLC	(GGC)12-(GGA)2-(GGC)2	AFR:1{ACB:1;ASW:0;ESN:0;GWD:0;LWK:0;MSL:0;YRI:0;};AMR:3{CLM:2;MXL:0;PEL:0;PUR:1;};EAS:2{CDX:0;CHB:1;CHS:0;JPT:0;KHV:1;};EUR:1{AJ:0;ASJ:0;CEU:0;FIN:1;GBR:0;IBS:0;TSI:0;};SAS:0{BEB:0;GIH:0;ITU:0;PJL:0;STU:0;};	.:0;AFR:1;EUR:3;EAS:2;SAS:0;AMR:1;
NOTCH2NLC	(GGC)13	AFR:0{ACB:0;ASW:0;ESN:0;GWD:0;LWK:0;MSL:0;YRI:0;};AMR:0{CLM:0;MXL:0;PEL:0;PUR:0;};EAS:1{CDX:0;CHB:0;CHS:0;JPT:0;KHV:1;};EUR:0{AJ:0;ASJ:0;CEU:0;FIN:0;GBR:0;IBS:0;TSI:0;};SAS:0{BEB:0;GIH:0;ITU:0;PJL:0;STU:0;};	.:0;AFR:0;EUR:0;EAS:1;SAS:0;AMR:0;
NOTCH2NLC	(GGC)13-(GGA)2-(GGC)2	AFR:3{ACB:1;ASW:0;ESN:1;GWD:0;LWK:0;MSL:0;YRI:1;};AMR:3{CLM:1;MXL:0;PEL:0;PUR:2;};EAS:1{CDX:0;CHB:0;CHS:0;JPT:0;KHV:1;};EUR:0{AJ:0;ASJ:0;CEU:0;FIN:0;GBR:0;IBS:0;TSI:0;};SAS:0{BEB:0;GIH:0;ITU:0;PJL:0;STU:0;};	.:0;AFR:1;EUR:5;EAS:1;SAS:0;AMR:0;
NOTCH2NLC	(GGC)13-(GGA)3-(GGC)2	AFR:0{ACB:0;ASW:0;ESN:0;GWD:0;LWK:0;MSL:0;YRI:0;};AMR:0{CLM:0;MXL:0;PEL:0;PUR:0;};EAS:0{CDX:0;CHB:0;CHS:0;JPT:0;KHV:0;};EUR:2{AJ:0;ASJ:0;CEU:0;FIN:1;GBR:1;IBS:0;TSI:0;};SAS:0{BEB:0;GIH:0;ITU:0;PJL:0;STU:0;};	.:0;AFR:0;EUR:2;EAS:0;SAS:0;AMR:0;
NOTCH2NLC	(GGC)14-(GGA)2-(GGC)2	AFR:5{.:1;ACB:0;ASW:0;ESN:2;GWD:2;LWK:0;MSL:0;YRI:0;};AMR:1{CLM:0;MXL:0;PEL:0;PUR:1;};EAS:0{CDX:0;CHB:0;CHS:0;JPT:0;KHV:0;};EUR:0{AJ:0;ASJ:0;CEU:0;FIN:0;GBR:0;IBS:0;TSI:0;};SAS:3{BEB:0;GIH:1;ITU:0;PJL:1;STU:1;};	.:0;AFR:5;EUR:3;EAS:0;SAS:1;AMR:0;
NOTCH2NLC	(GGC)14-(GGA)3-(GGC)2	AFR:1{ACB:1;ASW:0;ESN:0;GWD:0;LWK:0;MSL:0;YRI:0;};AMR:0{CLM:0;MXL:0;PEL:0;PUR:0;};EAS:1{CDX:0;CHB:0;CHS:0;JPT:0;KHV:1;};EUR:0{AJ:0;ASJ:0;CEU:0;FIN:0;GBR:0;IBS:0;TSI:0;};SAS:0{BEB:0;GIH:0;ITU:0;PJL:0;STU:0;};	.:0;AFR:1;EUR:0;EAS:1;SAS:0;AMR:0;
NOTCH2NLC	(GGC)15-(GGA)2-(GGC)2	AFR:13{ACB:4;ASW:0;ESN:2;GWD:1;LWK:4;MSL:1;YRI:1;};AMR:4{CLM:0;MXL:0;PEL:3;PUR:1;};EAS:3{CDX:0;CHB:0;CHS:2;JPT:0;KHV:1;};EUR:2{AJ:0;ASJ:0;CEU:0;FIN:0;GBR:0;IBS:0;TSI:2;};SAS:0{BEB:0;GIH:0;ITU:0;PJL:0;STU:0;};	.:0;AFR:9;EUR:9;EAS:3;SAS:0;AMR:1;
NOTCH2NLC	(GGC)16-(G)2-GGA-(GGC)4-(GGA)2-(GGC)2	AFR:0{ACB:0;ASW:0;ESN:0;GWD:0;LWK:0;MSL:0;YRI:0;};AMR:0{CLM:0;MXL:0;PEL:0;PUR:0;};EAS:0{CDX:0;CHB:0;CHS:0;JPT:0;KHV:0;};EUR:1{AJ:0;ASJ:0;CEU:0;FIN:0;GBR:1;IBS:0;TSI:0;};SAS:0{BEB:0;GIH:0;ITU:0;PJL:0;STU:0;};	.:0;AFR:0;EUR:1;EAS:0;SAS:0;AMR:0;
NOTCH2NLC	(GGC)16-(GGA)2-(GGC)2	AFR:8{.:1;ACB:0;ASW:1;ESN:1;GWD:1;LWK:2;MSL:2;YRI:0;};AMR:11{CLM:3;MXL:0;PEL:3;PUR:5;};EAS:1{CDX:0;CHB:0;CHS:1;JPT:0;KHV:0;};EUR:1{AJ:0;ASJ:1;CEU:0;FIN:0;GBR:0;IBS:0;TSI:0;};SAS:6{BEB:0;GIH:0;ITU:0;PJL:4;STU:2;};	.:0;AFR:4;EUR:16;EAS:1;SAS:2;AMR:4;
NOTCH2NLC	(GGC)17-(GGA)2-(GGC)2	AFR:6{ACB:0;ASW:0;ESN:2;GWD:3;LWK:0;MSL:1;YRI:0;};AMR:9{CLM:1;MXL:0;PEL:6;PUR:2;};EAS:2{CDX:0;CHB:0;CHS:1;JPT:0;KHV:1;};EUR:2{AJ:0;ASJ:0;CEU:0;FIN:0;GBR:2;IBS:0;TSI:0;};SAS:5{BEB:0;GIH:0;ITU:0;PJL:4;STU:1;};	.:0;AFR:2;EUR:14;EAS:2;SAS:3;AMR:3;
NOTCH2NLC	(GGC)17-(GGA)2-(GGC)3-(GGA)2-(GGC)2	AFR:0{ACB:0;ASW:0;ESN:0;GWD:0;LWK:0;MSL:0;YRI:0;};AMR:0{CLM:0;MXL:0;PEL:0;PUR:0;};EAS:1{CDX:0;CHB:1;CHS:0;JPT:0;KHV:0;};EUR:0{AJ:0;ASJ:0;CEU:0;FIN:0;GBR:0;IBS:0;TSI:0;};SAS:0{BEB:0;GIH:0;ITU:0;PJL:0;STU:0;};	.:0;AFR:0;EUR:0;EAS:1;SAS:0;AMR:0;
NOTCH2NLC	(GGC)17-(GGA)2-(GGC)4-(GGA)2-(GGC)2	AFR:0{ACB:0;ASW:0;ESN:0;GWD:0;LWK:0;MSL:0;YRI:0;};AMR:0{CLM:0;MXL:0;PEL:0;PUR:0;};EAS:0{CDX:0;CHB:0;CHS:0;JPT:0;KHV:0;};EUR:1{AJ:0;ASJ:0;CEU:0;FIN:0;GBR:1;IBS:0;TSI:0;};SAS:0{BEB:0;GIH:0;ITU:0;PJL:0;STU:0;};	.:0;AFR:0;EUR:1;EAS:0;SAS:0;AMR:0;
NOTCH2NLC	(GGC)17-GGA-(GGC)4-(GGA)2-(GGC)2	AFR:0{ACB:0;ASW:0;ESN:0;GWD:0;LWK:0;MSL:0;YRI:0;};AMR:2{CLM:0;MXL:0;PEL:0;PUR:2;};EAS:0{CDX:0;CHB:0;CHS:0;JPT:0;KHV:0;};EUR:0{AJ:0;ASJ:0;CEU:0;FIN:0;GBR:0;IBS:0;TSI:0;};SAS:0{BEB:0;GIH:0;ITU:0;PJL:0;STU:0;};	.:0;AFR:0;EUR:2;EAS:0;SAS:0;AMR:0;
NOTCH2NLC	(GGC)18	AFR:0{ACB:0;ASW:0;ESN:0;GWD:0;LWK:0;MSL:0;YRI:0;};AMR:0{CLM:0;MXL:0;PEL:0;PUR:0;};EAS:1{CDX:0;CHB:0;CHS:0;JPT:0;KHV:1;};EUR:0{AJ:0;ASJ:0;CEU:0;FIN:0;GBR:0;IBS:0;TSI:0;};SAS:0{BEB:0;GIH:0;ITU:0;PJL:0;STU:0;};	.:0;AFR:0;EUR:0;EAS:1;SAS:0;AMR:0;
NOTCH2NLC	(GGC)18-(GGA)2-(GGC)2	AFR:3{ACB:1;ASW:0;ESN:0;GWD:2;LWK:0;MSL:0;YRI:0;};AMR:1{CLM:0;MXL:0;PEL:0;PUR:1;};EAS:2{CDX:1;CHB:0;CHS:0;JPT:0;KHV:1;};EUR:0{AJ:0;ASJ:0;CEU:0;FIN:0;GBR:0;IBS:0;TSI:0;};SAS:1{BEB:0;GIH:1;ITU:0;PJL:0;STU:0;};	.:0;AFR:3;EUR:2;EAS:1;SAS:0;AMR:1;
NOTCH2NLC	(GGC)18-GGA-(GGC)2	AFR:0{ACB:0;ASW:0;ESN:0;GWD:0;LWK:0;MSL:0;YRI:0;};AMR:1{CLM:0;MXL:0;PEL:1;PUR:0;};EAS:0{CDX:0;CHB:0;CHS:0;JPT:0;KHV:0;};EUR:0{AJ:0;ASJ:0;CEU:0;FIN:0;GBR:0;IBS:0;TSI:0;};SAS:0{BEB:0;GIH:0;ITU:0;PJL:0;STU:0;};	.:0;AFR:0;EUR:0;EAS:0;SAS:0;AMR:1;
NOTCH2NLC	(GGC)19-(GGA)2-(GGC)2	AFR:5{ACB:1;ASW:0;ESN:0;GWD:3;LWK:0;MSL:0;YRI:1;};AMR:2{CLM:0;MXL:0;PEL:2;PUR:0;};EAS:3{CDX:0;CHB:0;CHS:3;JPT:0;KHV:0;};EUR:2{AJ:0;ASJ:0;CEU:0;FIN:1;GBR:1;IBS:0;TSI:0;};SAS:0{BEB:0;GIH:0;ITU:0;PJL:0;STU:0;};	.:0;AFR:3;EUR:6;EAS:2;SAS:0;AMR:1;
NOTCH2NLC	(GGC)19-GGA-(GGC)3	AFR:1{ACB:0;ASW:0;ESN:0;GWD:0;LWK:0;MSL:1;YRI:0;};AMR:0{CLM:0;MXL:0;PEL:0;PUR:0;};EAS:0{CDX:0;CHB:0;CHS:0;JPT:0;KHV:0;};EUR:0{AJ:0;ASJ:0;CEU:0;FIN:0;GBR:0;IBS:0;TSI:0;};SAS:0{BEB:0;GIH:0;ITU:0;PJL:0;STU:0;};	.:0;AFR:1;EUR:0;EAS:0;SAS:0;AMR:0;
NOTCH2NLC	(GGC)20	AFR:1{ACB:0;ASW:0;ESN:0;GWD:0;LWK:0;MSL:1;YRI:0;};AMR:0{CLM:0;MXL:0;PEL:0;PUR:0;};EAS:1{CDX:0;CHB:0;CHS:0;JPT:0;KHV:1;};EUR:0{AJ:0;ASJ:0;CEU:0;FIN:0;GBR:0;IBS:0;TSI:0;};SAS:0{BEB:0;GIH:0;ITU:0;PJL:0;STU:0;};	.:0;AFR:0;EUR:1;EAS:1;SAS:0;AMR:0;
NOTCH2NLC	(GGC)20-(GGA)2-(GGC)2	AFR:1{ACB:0;ASW:0;ESN:0;GWD:1;LWK:0;MSL:0;YRI:0;};AMR:2{CLM:2;MXL:0;PEL:0;PUR:0;};EAS:0{CDX:0;CHB:0;CHS:0;JPT:0;KHV:0;};EUR:0{AJ:0;ASJ:0;CEU:0;FIN:0;GBR:0;IBS:0;TSI:0;};SAS:2{BEB:1;GIH:0;ITU:0;PJL:1;STU:0;};	.:0;AFR:1;EUR:2;EAS:0;SAS:2;AMR:0;
NOTCH2NLC	(GGC)20-GGA-(GGC)3	AFR:2{ACB:0;ASW:0;ESN:0;GWD:1;LWK:0;MSL:1;YRI:0;};AMR:0{CLM:0;MXL:0;PEL:0;PUR:0;};EAS:0{CDX:0;CHB:0;CHS:0;JPT:0;KHV:0;};EUR:0{AJ:0;ASJ:0;CEU:0;FIN:0;GBR:0;IBS:0;TSI:0;};SAS:0{BEB:0;GIH:0;ITU:0;PJL:0;STU:0;};	.:0;AFR:2;EUR:0;EAS:0;SAS:0;AMR:0;
NOTCH2NLC	(GGC)21-(GGA)2-(GGC)2	AFR:1{ACB:0;ASW:0;ESN:0;GWD:0;LWK:0;MSL:1;YRI:0;};AMR:1{CLM:1;MXL:0;PEL:0;PUR:0;};EAS:2{CDX:0;CHB:0;CHS:0;JPT:0;KHV:2;};EUR:0{AJ:0;ASJ:0;CEU:0;FIN:0;GBR:0;IBS:0;TSI:0;};SAS:3{BEB:1;GIH:0;ITU:0;PJL:1;STU:1;};	.:0;AFR:1;EUR:4;EAS:1;SAS:1;AMR:0;
NOTCH2NLC	(GGC)22-(GGA)2-(GGC)2	AFR:0{ACB:0;ASW:0;ESN:0;GWD:0;LWK:0;MSL:0;YRI:0;};AMR:2{CLM:1;MXL:0;PEL:0;PUR:1;};EAS:0{CDX:0;CHB:0;CHS:0;JPT:0;KHV:0;};EUR:0{AJ:0;ASJ:0;CEU:0;FIN:0;GBR:0;IBS:0;TSI:0;};SAS:1{BEB:0;GIH:0;ITU:0;PJL:1;STU:0;};	.:0;AFR:1;EUR:1;EAS:0;SAS:0;AMR:1;
NOTCH2NLC	(GGC)22-(GGA)3-(GGC)2	AFR:0{ACB:0;ASW:0;ESN:0;GWD:0;LWK:0;MSL:0;YRI:0;};AMR:0{CLM:0;MXL:0;PEL:0;PUR:0;};EAS:0{CDX:0;CHB:0;CHS:0;JPT:0;KHV:0;};EUR:0{AJ:0;ASJ:0;CEU:0;FIN:0;GBR:0;IBS:0;TSI:0;};SAS:1{BEB:0;GIH:0;ITU:0;PJL:1;STU:0;};	.:0;AFR:0;EUR:0;EAS:0;SAS:1;AMR:0;
NOTCH2NLC	(GGC)22-GGA-(GGC)2	AFR:0{ACB:0;ASW:0;ESN:0;GWD:0;LWK:0;MSL:0;YRI:0;};AMR:1{CLM:0;MXL:0;PEL:1;PUR:0;};EAS:0{CDX:0;CHB:0;CHS:0;JPT:0;KHV:0;};EUR:0{AJ:0;ASJ:0;CEU:0;FIN:0;GBR:0;IBS:0;TSI:0;};SAS:0{BEB:0;GIH:0;ITU:0;PJL:0;STU:0;};	.:0;AFR:0;EUR:1;EAS:0;SAS:0;AMR:0;
NOTCH2NLC	(GGC)22-GGA-(GGC)3	AFR:1{ACB:0;ASW:0;ESN:0;GWD:1;LWK:0;MSL:0;YRI:0;};AMR:0{CLM:0;MXL:0;PEL:0;PUR:0;};EAS:0{CDX:0;CHB:0;CHS:0;JPT:0;KHV:0;};EUR:0{AJ:0;ASJ:0;CEU:0;FIN:0;GBR:0;IBS:0;TSI:0;};SAS:0{BEB:0;GIH:0;ITU:0;PJL:0;STU:0;};	.:0;AFR:1;EUR:0;EAS:0;SAS:0;AMR:0;
NOTCH2NLC	(GGC)23-(GGA)2-(GGC)2	AFR:0{ACB:0;ASW:0;ESN:0;GWD:0;LWK:0;MSL:0;YRI:0;};AMR:0{CLM:0;MXL:0;PEL:0;PUR:0;};EAS:1{CDX:0;CHB:0;CHS:1;JPT:0;KHV:0;};EUR:0{AJ:0;ASJ:0;CEU:0;FIN:0;GBR:0;IBS:0;TSI:0;};SAS:0{BEB:0;GIH:0;ITU:0;PJL:0;STU:0;};	.:0;AFR:0;EUR:0;EAS:1;SAS:0;AMR:0;
NOTCH2NLC	(GGC)23-GGA-(GGC)2	AFR:0{ACB:0;ASW:0;ESN:0;GWD:0;LWK:0;MSL:0;YRI:0;};AMR:0{CLM:0;MXL:0;PEL:0;PUR:0;};EAS:2{CDX:0;CHB:0;CHS:2;JPT:0;KHV:0;};EUR:0{AJ:0;ASJ:0;CEU:0;FIN:0;GBR:0;IBS:0;TSI:0;};SAS:0{BEB:0;GIH:0;ITU:0;PJL:0;STU:0;};	.:0;AFR:0;EUR:1;EAS:1;SAS:0;AMR:0;
NOTCH2NLC	(GGC)24-(GGA)2-(GGC)2	AFR:0{ACB:0;ASW:0;ESN:0;GWD:0;LWK:0;MSL:0;YRI:0;};AMR:0{CLM:0;MXL:0;PEL:0;PUR:0;};EAS:2{CDX:0;CHB:0;CHS:0;JPT:0;KHV:2;};EUR:0{AJ:0;ASJ:0;CEU:0;FIN:0;GBR:0;IBS:0;TSI:0;};SAS:1{BEB:0;GIH:0;ITU:0;PJL:1;STU:0;};	.:0;AFR:0;EUR:0;EAS:2;SAS:1;AMR:0;
NOTCH2NLC	(GGC)24-(GGA)3-(GGC)2	AFR:0{ACB:0;ASW:0;ESN:0;GWD:0;LWK:0;MSL:0;YRI:0;};AMR:0{CLM:0;MXL:0;PEL:0;PUR:0;};EAS:0{CDX:0;CHB:0;CHS:0;JPT:0;KHV:0;};EUR:0{AJ:0;ASJ:0;CEU:0;FIN:0;GBR:0;IBS:0;TSI:0;};SAS:1{BEB:0;GIH:0;ITU:0;PJL:1;STU:0;};	.:0;AFR:0;EUR:1;EAS:0;SAS:0;AMR:0;
NOTCH2NLC	(GGC)25-(GGA)2-(GGC)2	AFR:1{ACB:0;ASW:0;ESN:0;GWD:1;LWK:0;MSL:0;YRI:0;};AMR:0{CLM:0;MXL:0;PEL:0;PUR:0;};EAS:2{CDX:0;CHB:0;CHS:0;JPT:1;KHV:1;};EUR:0{AJ:0;ASJ:0;CEU:0;FIN:0;GBR:0;IBS:0;TSI:0;};SAS:0{BEB:0;GIH:0;ITU:0;PJL:0;STU:0;};	.:0;AFR:1;EUR:0;EAS:1;SAS:1;AMR:0;
NOTCH2NLC	(GGC)26-(GGA)2-(GGC)2	AFR:1{ACB:0;ASW:0;ESN:0;GWD:0;LWK:1;MSL:0;YRI:0;};AMR:0{CLM:0;MXL:0;PEL:0;PUR:0;};EAS:0{CDX:0;CHB:0;CHS:0;JPT:0;KHV:0;};EUR:0{AJ:0;ASJ:0;CEU:0;FIN:0;GBR:0;IBS:0;TSI:0;};SAS:0{BEB:0;GIH:0;ITU:0;PJL:0;STU:0;};	.:0;AFR:0;EUR:1;EAS:0;SAS:0;AMR:0;
NOTCH2NLC	(GGC)27-(GGA)2-(GGC)2	AFR:1{ACB:0;ASW:0;ESN:1;GWD:0;LWK:0;MSL:0;YRI:0;};AMR:0{CLM:0;MXL:0;PEL:0;PUR:0;};EAS:0{CDX:0;CHB:0;CHS:0;JPT:0;KHV:0;};EUR:0{AJ:0;ASJ:0;CEU:0;FIN:0;GBR:0;IBS:0;TSI:0;};SAS:0{BEB:0;GIH:0;ITU:0;PJL:0;STU:0;};	.:0;AFR:1;EUR:0;EAS:0;SAS:0;AMR:0;
NOTCH2NLC	(GGC)27-GGA-(GGC)2	AFR:0{ACB:0;ASW:0;ESN:0;GWD:0;LWK:0;MSL:0;YRI:0;};AMR:0{CLM:0;MXL:0;PEL:0;PUR:0;};EAS:1{CDX:0;CHB:0;CHS:0;JPT:0;KHV:1;};EUR:0{AJ:0;ASJ:0;CEU:0;FIN:0;GBR:0;IBS:0;TSI:0;};SAS:0{BEB:0;GIH:0;ITU:0;PJL:0;STU:0;};	.:0;AFR:0;EUR:0;EAS:0;SAS:1;AMR:0;
NOTCH2NLC	(GGC)29-(GGA)2-(GGC)2	AFR:0{ACB:0;ASW:0;ESN:0;GWD:0;LWK:0;MSL:0;YRI:0;};AMR:0{CLM:0;MXL:0;PEL:0;PUR:0;};EAS:1{CDX:0;CHB:0;CHS:0;JPT:0;KHV:1;};EUR:0{AJ:0;ASJ:0;CEU:0;FIN:0;GBR:0;IBS:0;TSI:0;};SAS:0{BEB:0;GIH:0;ITU:0;PJL:0;STU:0;};	.:0;AFR:0;EUR:0;EAS:1;SAS:0;AMR:0;
NOTCH2NLC	(GGC)30-(GGA)2-(GGC)2	AFR:0{ACB:0;ASW:0;ESN:0;GWD:0;LWK:0;MSL:0;YRI:0;};AMR:0{CLM:0;MXL:0;PEL:0;PUR:0;};EAS:1{CDX:0;CHB:0;CHS:1;JPT:0;KHV:0;};EUR:0{AJ:0;ASJ:0;CEU:0;FIN:0;GBR:0;IBS:0;TSI:0;};SAS:0{BEB:0;GIH:0;ITU:0;PJL:0;STU:0;};	.:0;AFR:0;EUR:0;EAS:0;SAS:1;AMR:0;
NOTCH2NLC	(GGC)33-(GGA)2-(GGC)2	AFR:0{ACB:0;ASW:0;ESN:0;GWD:0;LWK:0;MSL:0;YRI:0;};AMR:0{CLM:0;MXL:0;PEL:0;PUR:0;};EAS:1{CDX:0;CHB:0;CHS:0;JPT:0;KHV:1;};EUR:0{AJ:0;ASJ:0;CEU:0;FIN:0;GBR:0;IBS:0;TSI:0;};SAS:0{BEB:0;GIH:0;ITU:0;PJL:0;STU:0;};	.:0;AFR:0;EUR:0;EAS:1;SAS:0;AMR:0;
NOTCH2NLC	(GGC)7	AFR:0{ACB:0;ASW:0;ESN:0;GWD:0;LWK:0;MSL:0;YRI:0;};AMR:0{CLM:0;MXL:0;PEL:0;PUR:0;};EAS:0{CDX:0;CHB:0;CHS:0;JPT:0;KHV:0;};EUR:0{AJ:0;ASJ:0;CEU:0;FIN:0;GBR:0;IBS:0;TSI:0;};SAS:1{BEB:0;GIH:0;ITU:0;PJL:1;STU:0;};	.:0;AFR:0;EUR:0;EAS:0;SAS:1;AMR:0;
NOTCH2NLC	(GGC)7-(GGA)2-(GGC)2	AFR:0{ACB:0;ASW:0;ESN:0;GWD:0;LWK:0;MSL:0;YRI:0;};AMR:0{CLM:0;MXL:0;PEL:0;PUR:0;};EAS:1{CDX:0;CHB:0;CHS:0;JPT:1;KHV:0;};EUR:0{AJ:0;ASJ:0;CEU:0;FIN:0;GBR:0;IBS:0;TSI:0;};SAS:0{BEB:0;GIH:0;ITU:0;PJL:0;STU:0;};	.:0;AFR:0;EUR:0;EAS:1;SAS:0;AMR:0;
NOTCH2NLC	(GGC)9-(GGA)2-(GGC)2	AFR:0{ACB:0;ASW:0;ESN:0;GWD:0;LWK:0;MSL:0;YRI:0;};AMR:1{CLM:0;MXL:0;PEL:0;PUR:1;};EAS:0{CDX:0;CHB:0;CHS:0;JPT:0;KHV:0;};EUR:0{AJ:0;ASJ:0;CEU:0;FIN:0;GBR:0;IBS:0;TSI:0;};SAS:2{BEB:1;GIH:0;ITU:0;PJL:1;STU:0;};	.:0;AFR:0;EUR:3;EAS:0;SAS:0;AMR:0;
NUTM2B-AS1	(CGG)10	AFR:1{ACB:0;ASW:0;ESN:0;GWD:0;LWK:0;MSL:0;YRI:1;};AMR:6{CLM:1;MXL:0;PEL:1;PUR:4;};EAS:3{CDX:2;CHB:0;CHS:1;JPT:0;KHV:0;};EUR:1{AJ:0;ASJ:0;CEU:1;FIN:0;GBR:0;IBS:0;TSI:0;};SAS:1{BEB:0;GIH:0;ITU:1;PJL:0;STU:0;};	.:0;AFR:1;EUR:6;EAS:3;SAS:1;AMR:1;
NUTM2B-AS1	(CGG)11	AFR:1{ACB:0;ASW:0;ESN:0;GWD:0;LWK:0;MSL:1;YRI:0;};AMR:0{CLM:0;MXL:0;PEL:0;PUR:0;};EAS:0{CDX:0;CHB:0;CHS:0;JPT:0;KHV:0;};EUR:0{AJ:0;ASJ:0;CEU:0;FIN:0;GBR:0;IBS:0;TSI:0;};SAS:0{BEB:0;GIH:0;ITU:0;PJL:0;STU:0;};	.:0;AFR:1;EUR:0;EAS:0;SAS:0;AMR:0;
NUTM2B-AS1	(CGG)12	AFR:1{ACB:0;ASW:0;ESN:1;GWD:0;LWK:0;MSL:0;YRI:0;};AMR:4{CLM:0;MXL:0;PEL:2;PUR:2;};EAS:10{CDX:1;CHB:0;CHS:3;JPT:1;KHV:5;};EUR:1{AJ:0;ASJ:0;CEU:0;FIN:0;GBR:1;IBS:0;TSI:0;};SAS:0{BEB:0;GIH:0;ITU:0;PJL:0;STU:0;};	.:0;AFR:2;EUR:1;EAS:11;SAS:0;AMR:2;
NUTM2B-AS1	(CGG)13	AFR:3{ACB:0;ASW:0;ESN:0;GWD:1;LWK:1;MSL:1;YRI:0;};AMR:6{CLM:2;MXL:0;PEL:0;PUR:4;};EAS:6{CDX:2;CHB:0;CHS:3;JPT:0;KHV:1;};EUR:0{AJ:0;ASJ:0;CEU:0;FIN:0;GBR:0;IBS:0;TSI:0;};SAS:1{BEB:1;GIH:0;ITU:0;PJL:0;STU:0;};	.:0;AFR:4;EUR:6;EAS:6;SAS:0;AMR:0;
NUTM2B-AS1	(CGG)14	AFR:2{ACB:1;ASW:0;ESN:0;GWD:1;LWK:0;MSL:0;YRI:0;};AMR:0{CLM:0;MXL:0;PEL:0;PUR:0;};EAS:0{CDX:0;CHB:0;CHS:0;JPT:0;KHV:0;};EUR:0{AJ:0;ASJ:0;CEU:0;FIN:0;GBR:0;IBS:0;TSI:0;};SAS:0{BEB:0;GIH:0;ITU:0;PJL:0;STU:0;};	.:0;AFR:2;EUR:0;EAS:0;SAS:0;AMR:0;
NUTM2B-AS1	(CGG)15	AFR:0{ACB:0;ASW:0;ESN:0;GWD:0;LWK:0;MSL:0;YRI:0;};AMR:2{CLM:1;MXL:0;PEL:1;PUR:0;};EAS:0{CDX:0;CHB:0;CHS:0;JPT:0;KHV:0;};EUR:1{AJ:0;ASJ:0;CEU:0;FIN:0;GBR:0;IBS:0;TSI:1;};SAS:0{BEB:0;GIH:0;ITU:0;PJL:0;STU:0;};	.:0;AFR:0;EUR:2;EAS:0;SAS:0;AMR:1;
NUTM2B-AS1	(CGG)16	AFR:2{ACB:0;ASW:0;ESN:0;GWD:2;LWK:0;MSL:0;YRI:0;};AMR:1{CLM:0;MXL:0;PEL:0;PUR:1;};EAS:0{CDX:0;CHB:0;CHS:0;JPT:0;KHV:0;};EUR:0{AJ:0;ASJ:0;CEU:0;FIN:0;GBR:0;IBS:0;TSI:0;};SAS:0{BEB:0;GIH:0;ITU:0;PJL:0;STU:0;};	.:0;AFR:2;EUR:1;EAS:0;SAS:0;AMR:0;
NUTM2B-AS1	(CGG)17	AFR:1{ACB:1;ASW:0;ESN:0;GWD:0;LWK:0;MSL:0;YRI:0;};AMR:0{CLM:0;MXL:0;PEL:0;PUR:0;};EAS:0{CDX:0;CHB:0;CHS:0;JPT:0;KHV:0;};EUR:0{AJ:0;ASJ:0;CEU:0;FIN:0;GBR:0;IBS:0;TSI:0;};SAS:0{BEB:0;GIH:0;ITU:0;PJL:0;STU:0;};	.:0;AFR:1;EUR:0;EAS:0;SAS:0;AMR:0;
NUTM2B-AS1	(CGG)4	AFR:1{ACB:0;ASW:0;ESN:0;GWD:0;LWK:0;MSL:0;YRI:1;};AMR:0{CLM:0;MXL:0;PEL:0;PUR:0;};EAS:1{CDX:0;CHB:0;CHS:1;JPT:0;KHV:0;};EUR:0{AJ:0;ASJ:0;CEU:0;FIN:0;GBR:0;IBS:0;TSI:0;};SAS:0{BEB:0;GIH:0;ITU:0;PJL:0;STU:0;};	.:0;AFR:1;EUR:0;EAS:1;SAS:0;AMR:0;
NUTM2B-AS1	(CGG)4-C-CGG	AFR:7{ACB:3;ASW:0;ESN:0;GWD:1;LWK:1;MSL:2;YRI:0;};AMR:0{CLM:0;MXL:0;PEL:0;PUR:0;};EAS:0{CDX:0;CHB:0;CHS:0;JPT:0;KHV:0;};EUR:0{AJ:0;ASJ:0;CEU:0;FIN:0;GBR:0;IBS:0;TSI:0;};SAS:0{BEB:0;GIH:0;ITU:0;PJL:0;STU:0;};	.:0;AFR:7;EUR:0;EAS:0;SAS:0;AMR:0;
NUTM2B-AS1	(CGG)5	AFR:1{ACB:1;ASW:0;ESN:0;GWD:0;LWK:0;MSL:0;YRI:0;};AMR:0{CLM:0;MXL:0;PEL:0;PUR:0;};EAS:0{CDX:0;CHB:0;CHS:0;JPT:0;KHV:0;};EUR:0{AJ:0;ASJ:0;CEU:0;FIN:0;GBR:0;IBS:0;TSI:0;};SAS:0{BEB:0;GIH:0;ITU:0;PJL:0;STU:0;};	.:0;AFR:1;EUR:0;EAS:0;SAS:0;AMR:0;
NUTM2B-AS1	(CGG)5-CAG-G-(CGG)3	AFR:1{ACB:0;ASW:0;ESN:1;GWD:0;LWK:0;MSL:0;YRI:0;};AMR:0{CLM:0;MXL:0;PEL:0;PUR:0;};EAS:0{CDX:0;CHB:0;CHS:0;JPT:0;KHV:0;};EUR:0{AJ:0;ASJ:0;CEU:0;FIN:0;GBR:0;IBS:0;TSI:0;};SAS:0{BEB:0;GIH:0;ITU:0;PJL:0;STU:0;};	.:0;AFR:1;EUR:0;EAS:0;SAS:0;AMR:0;
NUTM2B-AS1	(CGG)6	AFR:40{.:1;ACB:6;ASW:2;ESN:5;GWD:7;LWK:4;MSL:10;YRI:5;};AMR:15{CLM:6;MXL:0;PEL:4;PUR:5;};EAS:1{CDX:1;CHB:0;CHS:0;JPT:0;KHV:0;};EUR:1{AJ:0;ASJ:0;CEU:0;FIN:0;GBR:1;IBS:0;TSI:0;};SAS:8{BEB:1;GIH:1;ITU:1;PJL:3;STU:2;};	.:0;AFR:36;EUR:2;EAS:1;SAS:12;AMR:13;
NUTM2B-AS1	(CGG)6-C-CGG	AFR:1{ACB:0;ASW:0;ESN:0;GWD:0;LWK:1;MSL:0;YRI:0;};AMR:0{CLM:0;MXL:0;PEL:0;PUR:0;};EAS:0{CDX:0;CHB:0;CHS:0;JPT:0;KHV:0;};EUR:0{AJ:0;ASJ:0;CEU:0;FIN:0;GBR:0;IBS:0;TSI:0;};SAS:1{BEB:0;GIH:0;ITU:0;PJL:1;STU:0;};	.:0;AFR:0;EUR:0;EAS:1;SAS:0;AMR:0;
NUTM2B-AS1	(CGG)7	AFR:0{ACB:0;ASW:0;ESN:0;GWD:0;LWK:0;MSL:0;YRI:0;};AMR:0{CLM:0;MXL:0;PEL:0;PUR:0;};EAS:1{CDX:0;CHB:0;CHS:0;JPT:0;KHV:1;};EUR:0{AJ:0;ASJ:0;CEU:0;FIN:0;GBR:0;IBS:0;TSI:0;};SAS:0{BEB:0;GIH:0;ITU:0;PJL:0;STU:0;};	.:0;AFR:0;EUR:0;EAS:1;SAS:0;AMR:0;
NUTM2B-AS1	(CGG)8	AFR:0{ACB:0;ASW:0;ESN:0;GWD:0;LWK:0;MSL:0;YRI:0;};AMR:1{CLM:1;MXL:0;PEL:0;PUR:0;};EAS:1{CDX:1;CHB:0;CHS:0;JPT:0;KHV:0;};EUR:0{AJ:0;ASJ:0;CEU:0;FIN:0;GBR:0;IBS:0;TSI:0;};SAS:3{BEB:1;GIH:0;ITU:0;PJL:2;STU:0;};	.:0;AFR:0;EUR:2;EAS:1;SAS:2;AMR:0;
NUTM2B-AS1	(CGG)9	AFR:55{.:2;ACB:9;ASW:2;ESN:15;GWD:12;LWK:1;MSL:5;YRI:9;};AMR:47{CLM:12;MXL:0;PEL:19;PUR:16;};EAS:49{CDX:6;CHB:3;CHS:20;JPT:3;KHV:17;};EUR:19{AJ:0;ASJ:2;CEU:1;FIN:5;GBR:5;IBS:3;TSI:3;};SAS:50{BEB:7;GIH:1;ITU:7;PJL:21;STU:14;};	.:0;AFR:54;EUR:47;EAS:62;SAS:39;AMR:18;
NUTM2B-AS1	(CGG)9-CG-(CGG)2	AFR:1{ACB:0;ASW:0;ESN:0;GWD:0;LWK:0;MSL:0;YRI:1;};AMR:0{CLM:0;MXL:0;PEL:0;PUR:0;};EAS:0{CDX:0;CHB:0;CHS:0;JPT:0;KHV:0;};EUR:0{AJ:0;ASJ:0;CEU:0;FIN:0;GBR:0;IBS:0;TSI:0;};SAS:0{BEB:0;GIH:0;ITU:0;PJL:0;STU:0;};	.:0;AFR:1;EUR:0;EAS:0;SAS:0;AMR:0;
NUTM2B-AS1	CGA-(AGG)2-C-CGG-CAG-G-CGG-(AGG)2-AAG-(CGG)9-C-CGG	AFR:0{ACB:0;ASW:0;ESN:0;GWD:0;LWK:0;MSL:0;YRI:0;};AMR:0{CLM:0;MXL:0;PEL:0;PUR:0;};EAS:0{CDX:0;CHB:0;CHS:0;JPT:0;KHV:0;};EUR:0{AJ:0;ASJ:0;CEU:0;FIN:0;GBR:0;IBS:0;TSI:0;};SAS:1{BEB:0;GIH:0;ITU:0;PJL:0;STU:1;};	.:0;AFR:0;EUR:0;EAS:0;SAS:1;AMR:0;
NUTM2B-AS1	CGG-CAG-G-CGG-(AGG)2-AAG-(CGG)16	AFR:1{ACB:0;ASW:0;ESN:0;GWD:0;LWK:1;MSL:0;YRI:0;};AMR:0{CLM:0;MXL:0;PEL:0;PUR:0;};EAS:0{CDX:0;CHB:0;CHS:0;JPT:0;KHV:0;};EUR:0{AJ:0;ASJ:0;CEU:0;FIN:0;GBR:0;IBS:0;TSI:0;};SAS:0{BEB:0;GIH:0;ITU:0;PJL:0;STU:0;};	.:0;AFR:1;EUR:0;EAS:0;SAS:0;AMR:0;
PABPN1	(GCG)6	AFR:172{.:4;ACB:28;ASW:6;ESN:34;GWD:30;LWK:18;MSL:24;YRI:28;};AMR:110{CLM:34;MXL:2;PEL:36;PUR:38;};EAS:109{CDX:23;CHB:6;CHS:44;JPT:6;KHV:30;};EUR:48{AJ:0;ASJ:2;CEU:4;FIN:8;GBR:20;IBS:8;TSI:6;};SAS:99{BEB:16;GIH:4;ITU:24;PJL:36;STU:19;};	.:0;AFR:165;EUR:140;EAS:114;SAS:56;AMR:61;
PHOX2B	(GCA)3-GC-(GGC)3-CGC-GGC-(AGC)2-(GGC)3-AGC-GGC-AGC-(GGC)2	AFR:2{ACB:0;ASW:0;ESN:0;GWD:0;LWK:1;MSL:0;YRI:1;};AMR:0{CLM:0;MXL:0;PEL:0;PUR:0;};EAS:0{CDX:0;CHB:0;CHS:0;JPT:0;KHV:0;};EUR:0{AJ:0;ASJ:0;CEU:0;FIN:0;GBR:0;IBS:0;TSI:0;};SAS:0{BEB:0;GIH:0;ITU:0;PJL:0;STU:0;};	.:0;AFR:2;EUR:0;EAS:0;SAS:0;AMR:0;
PHOX2B	(GCA)3-GC-(GGC)3-CGC-GGC-(AGC)2-(GGC)3-CGC-GGC-AGC-(GGC)2	AFR:0{ACB:0;ASW:0;ESN:0;GWD:0;LWK:0;MSL:0;YRI:0;};AMR:1{CLM:1;MXL:0;PEL:0;PUR:0;};EAS:0{CDX:0;CHB:0;CHS:0;JPT:0;KHV:0;};EUR:0{AJ:0;ASJ:0;CEU:0;FIN:0;GBR:0;IBS:0;TSI:0;};SAS:0{BEB:0;GIH:0;ITU:0;PJL:0;STU:0;};	.:0;AFR:1;EUR:0;EAS:0;SAS:0;AMR:0;
PHOX2B	(GCA)3-GC-(GGC)3-CGC-GGC-AGC-(GGC)2	AFR:0{ACB:0;ASW:0;ESN:0;GWD:0;LWK:0;MSL:0;YRI:0;};AMR:0{CLM:0;MXL:0;PEL:0;PUR:0;};EAS:0{CDX:0;CHB:0;CHS:0;JPT:0;KHV:0;};EUR:0{AJ:0;ASJ:0;CEU:0;FIN:0;GBR:0;IBS:0;TSI:0;};SAS:2{BEB:0;GIH:0;ITU:1;PJL:1;STU:0;};	.:0;AFR:0;EUR:0;EAS:2;SAS:0;AMR:0;
PHOX2B	(GCA)3-GC-(GGC)3-CGC-GGC-AGC-(GGC)4	AFR:0{ACB:0;ASW:0;ESN:0;GWD:0;LWK:0;MSL:0;YRI:0;};AMR:0{CLM:0;MXL:0;PEL:0;PUR:0;};EAS:7{CDX:1;CHB:0;CHS:3;JPT:0;KHV:3;};EUR:0{AJ:0;ASJ:0;CEU:0;FIN:0;GBR:0;IBS:0;TSI:0;};SAS:0{BEB:0;GIH:0;ITU:0;PJL:0;STU:0;};	.:0;AFR:0;EUR:0;EAS:6;SAS:0;AMR:1;
PHOX2B	(GCA)3-GC-(GGC)3-CGC-GGC-AGC-(GGC)4-AGC-GGC-AGC-(GGC)2	AFR:150{.:4;ACB:24;ASW:6;ESN:31;GWD:29;LWK:14;MSL:18;YRI:24;};AMR:106{CLM:31;MXL:2;PEL:34;PUR:39;};EAS:92{CDX:21;CHB:5;CHS:37;JPT:4;KHV:25;};EUR:47{AJ:0;ASJ:2;CEU:4;FIN:7;GBR:20;IBS:8;TSI:6;};SAS:93{BEB:15;GIH:4;ITU:22;PJL:35;STU:17;};	.:0;AFR:153;EUR:50;EAS:202;SAS:45;AMR:37;
PHOX2B	(GCA)3-GC-(GGC)3-CGC-GGC-AGC-(GGC)4-CGC-GGC-AGC-(GGC)2	AFR:15{ACB:2;ASW:0;ESN:2;GWD:1;LWK:2;MSL:5;YRI:3;};AMR:1{CLM:0;MXL:0;PEL:1;PUR:0;};EAS:9{CDX:2;CHB:1;CHS:3;JPT:2;KHV:1;};EUR:0{AJ:0;ASJ:0;CEU:0;FIN:0;GBR:0;IBS:0;TSI:0;};SAS:2{BEB:1;GIH:0;ITU:1;PJL:0;STU:0;};	.:0;AFR:14;EUR:1;EAS:9;SAS:0;AMR:2;
PHOX2B	(GCA)3-GC-(GGC)3-CGC-GGC-AGC-(GGC)9	AFR:1{ACB:1;ASW:0;ESN:0;GWD:0;LWK:0;MSL:0;YRI:0;};AMR:0{CLM:0;MXL:0;PEL:0;PUR:0;};EAS:0{CDX:0;CHB:0;CHS:0;JPT:0;KHV:0;};EUR:0{AJ:0;ASJ:0;CEU:0;FIN:0;GBR:0;IBS:0;TSI:0;};SAS:0{BEB:0;GIH:0;ITU:0;PJL:0;STU:0;};	.:0;AFR:1;EUR:0;EAS:0;SAS:0;AMR:0;
PHOX2B	(GCA)3-GC-(GGC)3-CGC-GGC-AGC-GGC-AGC-(GGC)2	AFR:0{ACB:0;ASW:0;ESN:0;GWD:0;LWK:0;MSL:0;YRI:0;};AMR:0{CLM:0;MXL:0;PEL:0;PUR:0;};EAS:1{CDX:0;CHB:0;CHS:1;JPT:0;KHV:0;};EUR:0{AJ:0;ASJ:0;CEU:0;FIN:0;GBR:0;IBS:0;TSI:0;};SAS:0{BEB:0;GIH:0;ITU:0;PJL:0;STU:0;};	.:0;AFR:0;EUR:0;EAS:1;SAS:0;AMR:0;
PHOX2B	GCA-GC-GGC-AGC-(GGC)3-CGC-GGC-AGC-(GGC)4-AGC-GGC-AGC-(GGC)2	AFR:1{ACB:0;ASW:0;ESN:0;GWD:0;LWK:1;MSL:0;YRI:0;};AMR:0{CLM:0;MXL:0;PEL:0;PUR:0;};EAS:0{CDX:0;CHB:0;CHS:0;JPT:0;KHV:0;};EUR:0{AJ:0;ASJ:0;CEU:0;FIN:0;GBR:0;IBS:0;TSI:0;};SAS:0{BEB:0;GIH:0;ITU:0;PJL:0;STU:0;};	.:0;AFR:1;EUR:0;EAS:0;SAS:0;AMR:0;
PPP2R2B	(GCA)10	AFR:44{.:1;ACB:4;ASW:2;ESN:8;GWD:10;LWK:5;MSL:4;YRI:10;};AMR:52{CLM:16;MXL:0;PEL:15;PUR:21;};EAS:30{CDX:7;CHB:2;CHS:11;JPT:3;KHV:7;};EUR:33{AJ:0;ASJ:2;CEU:1;FIN:7;GBR:14;IBS:3;TSI:6;};SAS:45{BEB:6;GIH:0;ITU:9;PJL:20;STU:10;};	.:0;AFR:39;EUR:63;EAS:30;SAS:42;AMR:30;
PPP2R2B	(GCA)11	AFR:0{ACB:0;ASW:0;ESN:0;GWD:0;LWK:0;MSL:0;YRI:0;};AMR:0{CLM:0;MXL:0;PEL:0;PUR:0;};EAS:0{CDX:0;CHB:0;CHS:0;JPT:0;KHV:0;};EUR:1{AJ:0;ASJ:0;CEU:1;FIN:0;GBR:0;IBS:0;TSI:0;};SAS:1{BEB:0;GIH:0;ITU:1;PJL:0;STU:0;};	.:0;AFR:0;EUR:1;EAS:0;SAS:1;AMR:0;
PPP2R2B	(GCA)13	AFR:28{.:2;ACB:7;ASW:1;ESN:7;GWD:2;LWK:4;MSL:2;YRI:3;};AMR:15{CLM:3;MXL:1;PEL:6;PUR:5;};EAS:23{CDX:3;CHB:0;CHS:11;JPT:0;KHV:9;};EUR:5{AJ:0;ASJ:0;CEU:0;FIN:1;GBR:2;IBS:2;TSI:0;};SAS:17{BEB:6;GIH:1;ITU:3;PJL:4;STU:3;};	.:0;AFR:20;EUR:17;EAS:25;SAS:20;AMR:6;
PPP2R2B	(GCA)14	AFR:30{ACB:4;ASW:0;ESN:6;GWD:6;LWK:3;MSL:6;YRI:5;};AMR:11{CLM:2;MXL:0;PEL:3;PUR:6;};EAS:13{CDX:2;CHB:1;CHS:5;JPT:0;KHV:5;};EUR:4{AJ:0;ASJ:0;CEU:1;FIN:0;GBR:2;IBS:1;TSI:0;};SAS:2{BEB:0;GIH:1;ITU:0;PJL:0;STU:1;};	.:0;AFR:28;EUR:12;EAS:13;SAS:5;AMR:2;
PPP2R2B	(GCA)15	AFR:13{ACB:1;ASW:0;ESN:3;GWD:6;LWK:1;MSL:1;YRI:1;};AMR:6{CLM:1;MXL:0;PEL:1;PUR:4;};EAS:10{CDX:3;CHB:0;CHS:2;JPT:0;KHV:5;};EUR:4{AJ:0;ASJ:0;CEU:1;FIN:0;GBR:2;IBS:1;TSI:0;};SAS:13{BEB:1;GIH:1;ITU:4;PJL:5;STU:2;};	.:0;AFR:12;EUR:10;EAS:10;SAS:10;AMR:3;
PPP2R2B	(GCA)16	AFR:1{ACB:0;ASW:1;ESN:0;GWD:0;LWK:0;MSL:0;YRI:0;};AMR:19{CLM:9;MXL:1;PEL:7;PUR:2;};EAS:19{CDX:5;CHB:0;CHS:10;JPT:3;KHV:1;};EUR:1{AJ:0;ASJ:0;CEU:0;FIN:0;GBR:0;IBS:1;TSI:0;};SAS:3{BEB:0;GIH:0;ITU:1;PJL:1;STU:1;};	.:0;AFR:3;EUR:7;EAS:18;SAS:1;AMR:14;
PPP2R2B	(GCA)17	AFR:5{.:1;ACB:0;ASW:0;ESN:3;GWD:0;LWK:0;MSL:1;YRI:0;};AMR:3{CLM:1;MXL:0;PEL:2;PUR:0;};EAS:4{CDX:3;CHB:0;CHS:0;JPT:0;KHV:1;};EUR:0{AJ:0;ASJ:0;CEU:0;FIN:0;GBR:0;IBS:0;TSI:0;};SAS:6{BEB:1;GIH:0;ITU:2;PJL:3;STU:0;};	.:0;AFR:3;EUR:2;EAS:3;SAS:4;AMR:6;
PPP2R2B	(GCA)18	AFR:4{ACB:1;ASW:0;ESN:2;GWD:0;LWK:0;MSL:0;YRI:1;};AMR:0{CLM:0;MXL:0;PEL:0;PUR:0;};EAS:6{CDX:1;CHB:2;CHS:3;JPT:0;KHV:0;};EUR:0{AJ:0;ASJ:0;CEU:0;FIN:0;GBR:0;IBS:0;TSI:0;};SAS:4{BEB:1;GIH:1;ITU:1;PJL:0;STU:1;};	.:0;AFR:3;EUR:1;EAS:6;SAS:4;AMR:0;
PPP2R2B	(GCA)19	AFR:0{ACB:0;ASW:0;ESN:0;GWD:0;LWK:0;MSL:0;YRI:0;};AMR:2{CLM:0;MXL:0;PEL:1;PUR:1;};EAS:0{CDX:0;CHB:0;CHS:0;JPT:0;KHV:0;};EUR:0{AJ:0;ASJ:0;CEU:0;FIN:0;GBR:0;IBS:0;TSI:0;};SAS:3{BEB:1;GIH:0;ITU:0;PJL:1;STU:1;};	.:0;AFR:1;EUR:1;EAS:1;SAS:2;AMR:0;
PPP2R2B	(GCA)20	AFR:0{ACB:0;ASW:0;ESN:0;GWD:0;LWK:0;MSL:0;YRI:0;};AMR:0{CLM:0;MXL:0;PEL:0;PUR:0;};EAS:0{CDX:0;CHB:0;CHS:0;JPT:0;KHV:0;};EUR:0{AJ:0;ASJ:0;CEU:0;FIN:0;GBR:0;IBS:0;TSI:0;};SAS:2{BEB:0;GIH:0;ITU:0;PJL:1;STU:1;};	.:0;AFR:0;EUR:1;EAS:0;SAS:1;AMR:0;
PPP2R2B	(GCA)4	AFR:0{ACB:0;ASW:0;ESN:0;GWD:0;LWK:0;MSL:0;YRI:0;};AMR:0{CLM:0;MXL:0;PEL:0;PUR:0;};EAS:0{CDX:0;CHB:0;CHS:0;JPT:0;KHV:0;};EUR:0{AJ:0;ASJ:0;CEU:0;FIN:0;GBR:0;IBS:0;TSI:0;};SAS:1{BEB:0;GIH:0;ITU:0;PJL:1;STU:0;};	.:0;AFR:0;EUR:0;EAS:0;SAS:1;AMR:0;
PPP2R2B	(GCA)6	AFR:1{ACB:1;ASW:0;ESN:0;GWD:0;LWK:0;MSL:0;YRI:0;};AMR:0{CLM:0;MXL:0;PEL:0;PUR:0;};EAS:0{CDX:0;CHB:0;CHS:0;JPT:0;KHV:0;};EUR:0{AJ:0;ASJ:0;CEU:0;FIN:0;GBR:0;IBS:0;TSI:0;};SAS:0{BEB:0;GIH:0;ITU:0;PJL:0;STU:0;};	.:0;AFR:1;EUR:0;EAS:0;SAS:0;AMR:0;
PPP2R2B	(GCA)8	AFR:4{ACB:1;ASW:0;ESN:0;GWD:0;LWK:0;MSL:1;YRI:2;};AMR:1{CLM:1;MXL:0;PEL:0;PUR:0;};EAS:0{CDX:0;CHB:0;CHS:0;JPT:0;KHV:0;};EUR:0{AJ:0;ASJ:0;CEU:0;FIN:0;GBR:0;IBS:0;TSI:0;};SAS:0{BEB:0;GIH:0;ITU:0;PJL:0;STU:0;};	.:0;AFR:5;EUR:0;EAS:0;SAS:0;AMR:0;
PPP2R2B	(GCA)9	AFR:41{ACB:9;ASW:2;ESN:5;GWD:5;LWK:5;MSL:9;YRI:6;};AMR:3{CLM:1;MXL:0;PEL:1;PUR:1;};EAS:2{CDX:0;CHB:0;CHS:1;JPT:0;KHV:1;};EUR:0{AJ:0;ASJ:0;CEU:0;FIN:0;GBR:0;IBS:0;TSI:0;};SAS:1{BEB:0;GIH:0;ITU:1;PJL:0;STU:0;};	.:0;AFR:42;EUR:1;EAS:2;SAS:0;AMR:1;
PRDM12	(GCC)11	AFR:67{.:1;ACB:15;ASW:2;ESN:12;GWD:10;LWK:6;MSL:13;YRI:8;};AMR:33{CLM:12;MXL:1;PEL:5;PUR:15;};EAS:9{CDX:3;CHB:1;CHS:2;JPT:0;KHV:3;};EUR:27{AJ:0;ASJ:1;CEU:2;FIN:5;GBR:10;IBS:6;TSI:3;};SAS:37{BEB:4;GIH:2;ITU:10;PJL:12;STU:9;};	.:0;AFR:63;EUR:56;EAS:12;SAS:31;AMR:11;
PRDM12	(GCC)12	AFR:83{.:3;ACB:11;ASW:4;ESN:17;GWD:16;LWK:8;MSL:8;YRI:16;};AMR:67{CLM:19;MXL:0;PEL:28;PUR:20;};EAS:71{CDX:12;CHB:4;CHS:32;JPT:5;KHV:18;};EUR:13{AJ:0;ASJ:0;CEU:2;FIN:3;GBR:6;IBS:1;TSI:1;};SAS:43{BEB:9;GIH:2;ITU:9;PJL:15;STU:8;};	.:0;AFR:86;EUR:37;EAS:84;SAS:34;AMR:35;
PRDM12	(GCC)12-C	AFR:0{ACB:0;ASW:0;ESN:0;GWD:0;LWK:0;MSL:0;YRI:0;};AMR:1{CLM:0;MXL:1;PEL:0;PUR:0;};EAS:0{CDX:0;CHB:0;CHS:0;JPT:0;KHV:0;};EUR:0{AJ:0;ASJ:0;CEU:0;FIN:0;GBR:0;IBS:0;TSI:0;};SAS:0{BEB:0;GIH:0;ITU:0;PJL:0;STU:0;};	.:0;AFR:0;EUR:0;EAS:0;SAS:0;AMR:1;
PRDM12	(GCC)13	AFR:11{ACB:0;ASW:0;ESN:3;GWD:3;LWK:1;MSL:3;YRI:1;};AMR:2{CLM:0;MXL:0;PEL:0;PUR:2;};EAS:3{CDX:0;CHB:0;CHS:0;JPT:0;KHV:3;};EUR:2{AJ:0;ASJ:1;CEU:0;FIN:0;GBR:0;IBS:0;TSI:1;};SAS:5{BEB:0;GIH:0;ITU:0;PJL:4;STU:1;};	.:0;AFR:11;EUR:3;EAS:3;SAS:5;AMR:1;
PRDM12	(GCC)16	AFR:0{ACB:0;ASW:0;ESN:0;GWD:0;LWK:0;MSL:0;YRI:0;};AMR:0{CLM:0;MXL:0;PEL:0;PUR:0;};EAS:0{CDX:0;CHB:0;CHS:0;JPT:0;KHV:0;};EUR:1{AJ:0;ASJ:0;CEU:0;FIN:0;GBR:0;IBS:1;TSI:0;};SAS:0{BEB:0;GIH:0;ITU:0;PJL:0;STU:0;};	.:0;AFR:0;EUR:0;EAS:0;SAS:1;AMR:0;
PRDM12	(GCC)5	AFR:0{ACB:0;ASW:0;ESN:0;GWD:0;LWK:0;MSL:0;YRI:0;};AMR:0{CLM:0;MXL:0;PEL:0;PUR:0;};EAS:0{CDX:0;CHB:0;CHS:0;JPT:0;KHV:0;};EUR:3{AJ:0;ASJ:0;CEU:0;FIN:0;GBR:2;IBS:0;TSI:1;};SAS:2{BEB:0;GIH:0;ITU:0;PJL:2;STU:0;};	.:0;AFR:1;EUR:4;EAS:0;SAS:0;AMR:0;
PRDM12	(GCC)6	AFR:0{ACB:0;ASW:0;ESN:0;GWD:0;LWK:0;MSL:0;YRI:0;};AMR:3{CLM:2;MXL:0;PEL:1;PUR:0;};EAS:25{CDX:9;CHB:1;CHS:10;JPT:0;KHV:5;};EUR:0{AJ:0;ASJ:0;CEU:0;FIN:0;GBR:0;IBS:0;TSI:0;};SAS:11{BEB:3;GIH:0;ITU:4;PJL:2;STU:2;};	.:0;AFR:1;EUR:0;EAS:28;SAS:6;AMR:4;
PRDM12	(GCC)8	AFR:6{ACB:1;ASW:0;ESN:1;GWD:0;LWK:2;MSL:0;YRI:2;};AMR:4{CLM:1;MXL:0;PEL:0;PUR:3;};EAS:1{CDX:0;CHB:0;CHS:0;JPT:1;KHV:0;};EUR:2{AJ:0;ASJ:0;CEU:0;FIN:0;GBR:2;IBS:0;TSI:0;};SAS:1{BEB:0;GIH:0;ITU:1;PJL:0;STU:0;};	.:0;AFR:4;EUR:3;EAS:1;SAS:2;AMR:3;
PRDM12	(GCC)9	AFR:2{ACB:0;ASW:0;ESN:1;GWD:0;LWK:1;MSL:0;YRI:0;};AMR:0{CLM:0;MXL:0;PEL:0;PUR:0;};EAS:0{CDX:0;CHB:0;CHS:0;JPT:0;KHV:0;};EUR:0{AJ:0;ASJ:0;CEU:0;FIN:0;GBR:0;IBS:0;TSI:0;};SAS:0{BEB:0;GIH:0;ITU:0;PJL:0;STU:0;};	.:0;AFR:2;EUR:0;EAS:0;SAS:0;AMR:0;
PRNP	CCT-CAG-GGCGGTGGTGGCTGGGGG-CAG-(CCTCATGGTGGTGGCTGGGGGCAG)2-CCCCATGGTGGTGGCTGGGGA-CAG-CCTCATGGTGGTGGCTGGGGTCAA	AFR:134{.:4;ACB:22;ASW:4;ESN:25;GWD:23;LWK:14;MSL:18;YRI:24;};AMR:110{CLM:32;MXL:2;PEL:36;PUR:40;};EAS:108{CDX:24;CHB:6;CHS:43;JPT:6;KHV:29;};EUR:46{AJ:0;ASJ:2;CEU:4;FIN:8;GBR:19;IBS:8;TSI:5;};SAS:96{BEB:16;GIH:4;ITU:21;PJL:35;STU:20;};	.:0;AFR:128;EUR:108;EAS:116;SAS:78;AMR:62;
PRNP	CCT-CAG-GGCGGTGGTGGCTGGGGG-CAG-(CCTCATGGTGGTGGCTGGGGGCAG)2-CCCCATGGTGGTGGCTGGGGTCAA	AFR:35{ACB:5;ASW:2;ESN:8;GWD:7;LWK:3;MSL:6;YRI:4;};AMR:1{CLM:1;MXL:0;PEL:0;PUR:0;};EAS:0{CDX:0;CHB:0;CHS:0;JPT:0;KHV:0;};EUR:2{AJ:0;ASJ:0;CEU:0;FIN:0;GBR:1;IBS:0;TSI:1;};SAS:0{BEB:0;GIH:0;ITU:0;PJL:0;STU:0;};	.:0;AFR:35;EUR:0;EAS:0;SAS:1;AMR:2;
PRNP	CCT-CAG-GGCGGTGGTGGCTGGGGG-CAG-(CCTCATGGTGGTGGCTGGGGGCAG)2-CCTCATGGTGGTGGCTGGGGTCAA	AFR:0{ACB:0;ASW:0;ESN:0;GWD:0;LWK:0;MSL:0;YRI:0;};AMR:0{CLM:0;MXL:0;PEL:0;PUR:0;};EAS:0{CDX:0;CHB:0;CHS:0;JPT:0;KHV:0;};EUR:0{AJ:0;ASJ:0;CEU:0;FIN:0;GBR:0;IBS:0;TSI:0;};SAS:1{BEB:0;GIH:0;ITU:0;PJL:1;STU:0;};	.:0;AFR:0;EUR:0;EAS:0;SAS:1;AMR:0;
PRNP	CCT-CAG-GGCGGTGGTGGCTGGGGG-CAG-CCTCATGGTGGTGGCTGGGGGCAG-CCCCATGGTGGTGGCTGGGGA-CAG-CCTCATGGTGGTGGCTGGGGTCAA	AFR:0{ACB:0;ASW:0;ESN:0;GWD:0;LWK:0;MSL:0;YRI:0;};AMR:1{CLM:1;MXL:0;PEL:0;PUR:0;};EAS:0{CDX:0;CHB:0;CHS:0;JPT:0;KHV:0;};EUR:0{AJ:0;ASJ:0;CEU:0;FIN:0;GBR:0;IBS:0;TSI:0;};SAS:2{BEB:0;GIH:0;ITU:2;PJL:0;STU:0;};	.:0;AFR:0;EUR:1;EAS:0;SAS:2;AMR:0;
PRNP	CCT-CAG-GGCGGTGGTGGCTGGGGG-CAG-CCTCATGGTGGTGGCTGGGGGCAG-CCCCATGGTGGTGGCTGGGGG-CAG-CCCCATGGTGGTGGCTGGGGTCAA	AFR:2{ACB:0;ASW:0;ESN:1;GWD:0;LWK:1;MSL:0;YRI:0;};AMR:0{CLM:0;MXL:0;PEL:0;PUR:0;};EAS:0{CDX:0;CHB:0;CHS:0;JPT:0;KHV:0;};EUR:0{AJ:0;ASJ:0;CEU:0;FIN:0;GBR:0;IBS:0;TSI:0;};SAS:0{BEB:0;GIH:0;ITU:0;PJL:0;STU:0;};	.:0;AFR:2;EUR:0;EAS:0;SAS:0;AMR:0;
PRNP	CCTCAGGGCGGGTGGTGGCTGGGG-GCAG-(CCTCATGGTGGTGGCTGGGGGCAG)2-CCCCATGGTGGTGGCTGGGGACAGCCTCATGGTGGTGGCTGGGGTCAA	AFR:0{ACB:0;ASW:0;ESN:0;GWD:0;LWK:0;MSL:0;YRI:0;};AMR:0{CLM:0;MXL:0;PEL:0;PUR:0;};EAS:0{CDX:0;CHB:0;CHS:0;JPT:0;KHV:0;};EUR:0{AJ:0;ASJ:0;CEU:0;FIN:0;GBR:0;IBS:0;TSI:0;};SAS:1{BEB:0;GIH:0;ITU:1;PJL:0;STU:0;};	.:0;AFR:0;EUR:1;EAS:0;SAS:0;AMR:0;
PRNP	CCTCAGGGGCGGTGGTGGCTGGGG-GCAG-(CCTCATGGTGGTGGCTGGGGGCAG)2-CCCCATGGTGGTGGCTGGGGACAGCCTCATGGTGGTGGCTGGGGTCAA	AFR:1{ACB:1;ASW:0;ESN:0;GWD:0;LWK:0;MSL:0;YRI:0;};AMR:0{CLM:0;MXL:0;PEL:0;PUR:0;};EAS:0{CDX:0;CHB:0;CHS:0;JPT:0;KHV:0;};EUR:0{AJ:0;ASJ:0;CEU:0;FIN:0;GBR:0;IBS:0;TSI:0;};SAS:0{BEB:0;GIH:0;ITU:0;PJL:0;STU:0;};	.:0;AFR:1;EUR:0;EAS:0;SAS:0;AMR:0;
RAPGEF2	(TTTTA)14-TCTTA-(TGTTA)8-(TTTTA)4	AFR:1{ACB:0;ASW:0;ESN:1;GWD:0;LWK:0;MSL:0;YRI:0;};AMR:0{CLM:0;MXL:0;PEL:0;PUR:0;};EAS:0{CDX:0;CHB:0;CHS:0;JPT:0;KHV:0;};EUR:0{AJ:0;ASJ:0;CEU:0;FIN:0;GBR:0;IBS:0;TSI:0;};SAS:0{BEB:0;GIH:0;ITU:0;PJL:0;STU:0;};	.:0;AFR:1;EUR:0;EAS:0;SAS:0;AMR:0;
RAPGEF2	(TTTTA)18	AFR:0{ACB:0;ASW:0;ESN:0;GWD:0;LWK:0;MSL:0;YRI:0;};AMR:0{CLM:0;MXL:0;PEL:0;PUR:0;};EAS:2{CDX:1;CHB:0;CHS:0;JPT:0;KHV:1;};EUR:0{AJ:0;ASJ:0;CEU:0;FIN:0;GBR:0;IBS:0;TSI:0;};SAS:0{BEB:0;GIH:0;ITU:0;PJL:0;STU:0;};	.:0;AFR:0;EUR:0;EAS:2;SAS:0;AMR:0;
RAPGEF2	(TTTTA)18-TCTTA-(TGTTA)9-(TTTTA)4	AFR:1{ACB:0;ASW:0;ESN:0;GWD:0;LWK:0;MSL:1;YRI:0;};AMR:0{CLM:0;MXL:0;PEL:0;PUR:0;};EAS:0{CDX:0;CHB:0;CHS:0;JPT:0;KHV:0;};EUR:0{AJ:0;ASJ:0;CEU:0;FIN:0;GBR:0;IBS:0;TSI:0;};SAS:0{BEB:0;GIH:0;ITU:0;PJL:0;STU:0;};	.:0;AFR:0;EUR:0;EAS:1;SAS:0;AMR:0;
RAPGEF2	(TTTTA)19	AFR:0{ACB:0;ASW:0;ESN:0;GWD:0;LWK:0;MSL:0;YRI:0;};AMR:0{CLM:0;MXL:0;PEL:0;PUR:0;};EAS:1{CDX:1;CHB:0;CHS:0;JPT:0;KHV:0;};EUR:0{AJ:0;ASJ:0;CEU:0;FIN:0;GBR:0;IBS:0;TSI:0;};SAS:0{BEB:0;GIH:0;ITU:0;PJL:0;STU:0;};	.:0;AFR:0;EUR:0;EAS:1;SAS:0;AMR:0;
RAPGEF2	(TTTTA)21	AFR:2{ACB:0;ASW:0;ESN:0;GWD:2;LWK:0;MSL:0;YRI:0;};AMR:0{CLM:0;MXL:0;PEL:0;PUR:0;};EAS:0{CDX:0;CHB:0;CHS:0;JPT:0;KHV:0;};EUR:0{AJ:0;ASJ:0;CEU:0;FIN:0;GBR:0;IBS:0;TSI:0;};SAS:0{BEB:0;GIH:0;ITU:0;PJL:0;STU:0;};	.:0;AFR:2;EUR:0;EAS:0;SAS:0;AMR:0;
RAPGEF2	(TTTTA)4-TATTA-(TTTTA)12	AFR:0{ACB:0;ASW:0;ESN:0;GWD:0;LWK:0;MSL:0;YRI:0;};AMR:1{CLM:0;MXL:0;PEL:0;PUR:1;};EAS:0{CDX:0;CHB:0;CHS:0;JPT:0;KHV:0;};EUR:0{AJ:0;ASJ:0;CEU:0;FIN:0;GBR:0;IBS:0;TSI:0;};SAS:0{BEB:0;GIH:0;ITU:0;PJL:0;STU:0;};	.:0;AFR:0;EUR:1;EAS:0;SAS:0;AMR:0;
RAPGEF2	(TTTTA)5-(TATTA)2-(TTTTA)11	AFR:0{ACB:0;ASW:0;ESN:0;GWD:0;LWK:0;MSL:0;YRI:0;};AMR:0{CLM:0;MXL:0;PEL:0;PUR:0;};EAS:1{CDX:1;CHB:0;CHS:0;JPT:0;KHV:0;};EUR:0{AJ:0;ASJ:0;CEU:0;FIN:0;GBR:0;IBS:0;TSI:0;};SAS:0{BEB:0;GIH:0;ITU:0;PJL:0;STU:0;};	.:0;AFR:0;EUR:0;EAS:1;SAS:0;AMR:0;
RAPGEF2	(TTTTA)5-TATAT-TA-(TTTTA)12	AFR:0{ACB:0;ASW:0;ESN:0;GWD:0;LWK:0;MSL:0;YRI:0;};AMR:0{CLM:0;MXL:0;PEL:0;PUR:0;};EAS:1{CDX:0;CHB:0;CHS:1;JPT:0;KHV:0;};EUR:0{AJ:0;ASJ:0;CEU:0;FIN:0;GBR:0;IBS:0;TSI:0;};SAS:0{BEB:0;GIH:0;ITU:0;PJL:0;STU:0;};	.:0;AFR:0;EUR:0;EAS:1;SAS:0;AMR:0;
RAPGEF2	(TTTTA)5-TATTA-(TTTTA)10	AFR:2{ACB:1;ASW:0;ESN:1;GWD:0;LWK:0;MSL:0;YRI:0;};AMR:3{CLM:0;MXL:0;PEL:1;PUR:2;};EAS:0{CDX:0;CHB:0;CHS:0;JPT:0;KHV:0;};EUR:2{AJ:0;ASJ:0;CEU:0;FIN:0;GBR:2;IBS:0;TSI:0;};SAS:1{BEB:0;GIH:0;ITU:0;PJL:1;STU:0;};	.:0;AFR:1;EUR:1;EAS:5;SAS:1;AMR:0;
RAPGEF2	(TTTTA)5-TATTA-(TTTTA)11	AFR:15{.:1;ACB:1;ASW:0;ESN:5;GWD:2;LWK:4;MSL:1;YRI:1;};AMR:5{CLM:1;MXL:0;PEL:0;PUR:4;};EAS:14{CDX:4;CHB:1;CHS:5;JPT:3;KHV:1;};EUR:2{AJ:0;ASJ:0;CEU:0;FIN:0;GBR:2;IBS:0;TSI:0;};SAS:10{BEB:1;GIH:2;ITU:2;PJL:4;STU:1;};	.:0;AFR:13;EUR:7;EAS:19;SAS:7;AMR:0;
RAPGEF2	(TTTTA)5-TATTA-(TTTTA)12	AFR:17{ACB:6;ASW:0;ESN:5;GWD:3;LWK:1;MSL:1;YRI:1;};AMR:21{CLM:6;MXL:1;PEL:11;PUR:3;};EAS:51{CDX:8;CHB:4;CHS:25;JPT:1;KHV:13;};EUR:9{AJ:0;ASJ:1;CEU:0;FIN:1;GBR:3;IBS:3;TSI:1;};SAS:28{BEB:2;GIH:0;ITU:10;PJL:11;STU:5;};	.:0;AFR:8;EUR:17;EAS:78;SAS:12;AMR:11;
RAPGEF2	(TTTTA)5-TATTA-(TTTTA)13	AFR:5{.:1;ACB:1;ASW:0;ESN:2;GWD:0;LWK:0;MSL:0;YRI:1;};AMR:3{CLM:1;MXL:0;PEL:2;PUR:0;};EAS:20{CDX:4;CHB:1;CHS:5;JPT:0;KHV:10;};EUR:5{AJ:0;ASJ:0;CEU:1;FIN:3;GBR:1;IBS:0;TSI:0;};SAS:5{BEB:3;GIH:0;ITU:0;PJL:2;STU:0;};	.:0;AFR:5;EUR:4;EAS:27;SAS:2;AMR:0;
RAPGEF2	(TTTTA)5-TATTA-(TTTTA)14	AFR:1{ACB:0;ASW:0;ESN:1;GWD:0;LWK:0;MSL:0;YRI:0;};AMR:1{CLM:0;MXL:0;PEL:0;PUR:1;};EAS:3{CDX:1;CHB:0;CHS:0;JPT:0;KHV:2;};EUR:1{AJ:0;ASJ:0;CEU:0;FIN:0;GBR:1;IBS:0;TSI:0;};SAS:3{BEB:0;GIH:0;ITU:2;PJL:0;STU:1;};	.:0;AFR:0;EUR:0;EAS:7;SAS:2;AMR:0;
RAPGEF2	(TTTTA)5-TATTA-(TTTTA)15	AFR:2{ACB:0;ASW:0;ESN:0;GWD:1;LWK:0;MSL:1;YRI:0;};AMR:0{CLM:0;MXL:0;PEL:0;PUR:0;};EAS:0{CDX:0;CHB:0;CHS:0;JPT:0;KHV:0;};EUR:0{AJ:0;ASJ:0;CEU:0;FIN:0;GBR:0;IBS:0;TSI:0;};SAS:0{BEB:0;GIH:0;ITU:0;PJL:0;STU:0;};	.:0;AFR:2;EUR:0;EAS:0;SAS:0;AMR:0;
RAPGEF2	(TTTTA)5-TATTA-(TTTTA)16	AFR:2{ACB:1;ASW:0;ESN:1;GWD:0;LWK:0;MSL:0;YRI:0;};AMR:0{CLM:0;MXL:0;PEL:0;PUR:0;};EAS:0{CDX:0;CHB:0;CHS:0;JPT:0;KHV:0;};EUR:0{AJ:0;ASJ:0;CEU:0;FIN:0;GBR:0;IBS:0;TSI:0;};SAS:0{BEB:0;GIH:0;ITU:0;PJL:0;STU:0;};	.:0;AFR:2;EUR:0;EAS:0;SAS:0;AMR:0;
RAPGEF2	(TTTTA)5-TATTA-(TTTTA)2-T-(TTTTA)9	AFR:0{ACB:0;ASW:0;ESN:0;GWD:0;LWK:0;MSL:0;YRI:0;};AMR:0{CLM:0;MXL:0;PEL:0;PUR:0;};EAS:0{CDX:0;CHB:0;CHS:0;JPT:0;KHV:0;};EUR:1{AJ:0;ASJ:0;CEU:0;FIN:0;GBR:1;IBS:0;TSI:0;};SAS:0{BEB:0;GIH:0;ITU:0;PJL:0;STU:0;};	.:0;AFR:0;EUR:1;EAS:0;SAS:0;AMR:0;
RAPGEF2	(TTTTA)5-TATTA-(TTTTA)20	AFR:1{ACB:0;ASW:1;ESN:0;GWD:0;LWK:0;MSL:0;YRI:0;};AMR:0{CLM:0;MXL:0;PEL:0;PUR:0;};EAS:0{CDX:0;CHB:0;CHS:0;JPT:0;KHV:0;};EUR:0{AJ:0;ASJ:0;CEU:0;FIN:0;GBR:0;IBS:0;TSI:0;};SAS:0{BEB:0;GIH:0;ITU:0;PJL:0;STU:0;};	.:0;AFR:1;EUR:0;EAS:0;SAS:0;AMR:0;
RAPGEF2	(TTTTA)5-TATTA-(TTTTA)8	AFR:1{ACB:0;ASW:0;ESN:1;GWD:0;LWK:0;MSL:0;YRI:0;};AMR:0{CLM:0;MXL:0;PEL:0;PUR:0;};EAS:0{CDX:0;CHB:0;CHS:0;JPT:0;KHV:0;};EUR:0{AJ:0;ASJ:0;CEU:0;FIN:0;GBR:0;IBS:0;TSI:0;};SAS:0{BEB:0;GIH:0;ITU:0;PJL:0;STU:0;};	.:0;AFR:1;EUR:0;EAS:0;SAS:0;AMR:0;
RAPGEF2	(TTTTA)5-TATTA-(TTTTA)8-(T)2-(TTTTA)4	AFR:0{ACB:0;ASW:0;ESN:0;GWD:0;LWK:0;MSL:0;YRI:0;};AMR:0{CLM:0;MXL:0;PEL:0;PUR:0;};EAS:0{CDX:0;CHB:0;CHS:0;JPT:0;KHV:0;};EUR:1{AJ:0;ASJ:0;CEU:0;FIN:1;GBR:0;IBS:0;TSI:0;};SAS:0{BEB:0;GIH:0;ITU:0;PJL:0;STU:0;};	.:0;AFR:0;EUR:1;EAS:0;SAS:0;AMR:0;
RAPGEF2	(TTTTA)5-TATTA-(TTTTA)9	AFR:0{ACB:0;ASW:0;ESN:0;GWD:0;LWK:0;MSL:0;YRI:0;};AMR:2{CLM:1;MXL:0;PEL:0;PUR:1;};EAS:1{CDX:0;CHB:0;CHS:0;JPT:0;KHV:1;};EUR:0{AJ:0;ASJ:0;CEU:0;FIN:0;GBR:0;IBS:0;TSI:0;};SAS:1{BEB:0;GIH:0;ITU:1;PJL:0;STU:0;};	.:0;AFR:0;EUR:1;EAS:2;SAS:1;AMR:0;
RAPGEF2	(TTTTA)6	AFR:0{ACB:0;ASW:0;ESN:0;GWD:0;LWK:0;MSL:0;YRI:0;};AMR:0{CLM:0;MXL:0;PEL:0;PUR:0;};EAS:1{CDX:0;CHB:0;CHS:1;JPT:0;KHV:0;};EUR:0{AJ:0;ASJ:0;CEU:0;FIN:0;GBR:0;IBS:0;TSI:0;};SAS:0{BEB:0;GIH:0;ITU:0;PJL:0;STU:0;};	.:0;AFR:0;EUR:0;EAS:1;SAS:0;AMR:0;
RAPGEF2	(TTTTA)6-TATTA-(TTTTA)10	AFR:9{ACB:1;ASW:2;ESN:1;GWD:1;LWK:0;MSL:2;YRI:2;};AMR:1{CLM:1;MXL:0;PEL:0;PUR:0;};EAS:0{CDX:0;CHB:0;CHS:0;JPT:0;KHV:0;};EUR:0{AJ:0;ASJ:0;CEU:0;FIN:0;GBR:0;IBS:0;TSI:0;};SAS:1{BEB:0;GIH:0;ITU:0;PJL:0;STU:1;};	.:0;AFR:10;EUR:1;EAS:0;SAS:0;AMR:0;
RAPGEF2	(TTTTA)6-TATTA-(TTTTA)10-T	AFR:0{ACB:0;ASW:0;ESN:0;GWD:0;LWK:0;MSL:0;YRI:0;};AMR:0{CLM:0;MXL:0;PEL:0;PUR:0;};EAS:0{CDX:0;CHB:0;CHS:0;JPT:0;KHV:0;};EUR:0{AJ:0;ASJ:0;CEU:0;FIN:0;GBR:0;IBS:0;TSI:0;};SAS:1{BEB:0;GIH:0;ITU:0;PJL:1;STU:0;};	.:0;AFR:0;EUR:1;EAS:0;SAS:0;AMR:0;
RAPGEF2	(TTTTA)6-TATTA-(TTTTA)11	AFR:16{ACB:3;ASW:0;ESN:1;GWD:4;LWK:3;MSL:4;YRI:1;};AMR:3{CLM:0;MXL:0;PEL:2;PUR:1;};EAS:0{CDX:0;CHB:0;CHS:0;JPT:0;KHV:0;};EUR:0{AJ:0;ASJ:0;CEU:0;FIN:0;GBR:0;IBS:0;TSI:0;};SAS:1{BEB:0;GIH:0;ITU:1;PJL:0;STU:0;};	.:0;AFR:15;EUR:1;EAS:4;SAS:0;AMR:0;
RAPGEF2	(TTTTA)6-TATTA-(TTTTA)12	AFR:8{ACB:3;ASW:0;ESN:1;GWD:3;LWK:0;MSL:1;YRI:0;};AMR:9{CLM:3;MXL:0;PEL:5;PUR:1;};EAS:1{CDX:1;CHB:0;CHS:0;JPT:0;KHV:0;};EUR:1{AJ:0;ASJ:0;CEU:0;FIN:0;GBR:0;IBS:1;TSI:0;};SAS:8{BEB:2;GIH:0;ITU:0;PJL:6;STU:0;};	.:0;AFR:9;EUR:2;EAS:7;SAS:2;AMR:7;
RAPGEF2	(TTTTA)6-TATTA-(TTTTA)13	AFR:5{ACB:1;ASW:0;ESN:0;GWD:0;LWK:1;MSL:1;YRI:2;};AMR:16{CLM:6;MXL:1;PEL:1;PUR:8;};EAS:0{CDX:0;CHB:0;CHS:0;JPT:0;KHV:0;};EUR:8{AJ:0;ASJ:0;CEU:1;FIN:2;GBR:2;IBS:2;TSI:1;};SAS:12{BEB:3;GIH:1;ITU:3;PJL:3;STU:2;};	.:0;AFR:5;EUR:16;EAS:7;SAS:11;AMR:2;
RAPGEF2	(TTTTA)6-TATTA-(TTTTA)14	AFR:4{ACB:1;ASW:0;ESN:0;GWD:2;LWK:0;MSL:0;YRI:1;};AMR:11{CLM:1;MXL:0;PEL:3;PUR:7;};EAS:2{CDX:1;CHB:0;CHS:1;JPT:0;KHV:0;};EUR:4{AJ:0;ASJ:1;CEU:0;FIN:1;GBR:0;IBS:0;TSI:2;};SAS:10{BEB:2;GIH:1;ITU:0;PJL:3;STU:4;};	.:0;AFR:5;EUR:3;EAS:6;SAS:7;AMR:10;
RAPGEF2	(TTTTA)6-TATTA-(TTTTA)15	AFR:1{ACB:0;ASW:1;ESN:0;GWD:0;LWK:0;MSL:0;YRI:0;};AMR:2{CLM:2;MXL:0;PEL:0;PUR:0;};EAS:1{CDX:0;CHB:0;CHS:1;JPT:0;KHV:0;};EUR:1{AJ:0;ASJ:0;CEU:0;FIN:0;GBR:1;IBS:0;TSI:0;};SAS:4{BEB:0;GIH:0;ITU:0;PJL:1;STU:3;};	.:0;AFR:0;EUR:4;EAS:2;SAS:3;AMR:0;
RAPGEF2	(TTTTA)6-TATTA-(TTTTA)16	AFR:1{.:1;ACB:0;ASW:0;ESN:0;GWD:0;LWK:0;MSL:0;YRI:0;};AMR:3{CLM:1;MXL:0;PEL:0;PUR:2;};EAS:0{CDX:0;CHB:0;CHS:0;JPT:0;KHV:0;};EUR:1{AJ:0;ASJ:0;CEU:0;FIN:0;GBR:0;IBS:1;TSI:0;};SAS:1{BEB:0;GIH:0;ITU:0;PJL:0;STU:1;};	.:0;AFR:0;EUR:3;EAS:0;SAS:0;AMR:3;
RAPGEF2	(TTTTA)6-TATTA-(TTTTA)17	AFR:1{ACB:0;ASW:0;ESN:1;GWD:0;LWK:0;MSL:0;YRI:0;};AMR:0{CLM:0;MXL:0;PEL:0;PUR:0;};EAS:0{CDX:0;CHB:0;CHS:0;JPT:0;KHV:0;};EUR:0{AJ:0;ASJ:0;CEU:0;FIN:0;GBR:0;IBS:0;TSI:0;};SAS:0{BEB:0;GIH:0;ITU:0;PJL:0;STU:0;};	.:0;AFR:1;EUR:0;EAS:0;SAS:0;AMR:0;
RAPGEF2	(TTTTA)6-TATTA-(TTTTA)19	AFR:1{ACB:0;ASW:0;ESN:0;GWD:0;LWK:0;MSL:1;YRI:0;};AMR:0{CLM:0;MXL:0;PEL:0;PUR:0;};EAS:0{CDX:0;CHB:0;CHS:0;JPT:0;KHV:0;};EUR:0{AJ:0;ASJ:0;CEU:0;FIN:0;GBR:0;IBS:0;TSI:0;};SAS:0{BEB:0;GIH:0;ITU:0;PJL:0;STU:0;};	.:0;AFR:0;EUR:0;EAS:0;SAS:1;AMR:0;
RAPGEF2	(TTTTA)6-TATTA-(TTTTA)2-T-(TTTTA)12	AFR:0{ACB:0;ASW:0;ESN:0;GWD:0;LWK:0;MSL:0;YRI:0;};AMR:0{CLM:0;MXL:0;PEL:0;PUR:0;};EAS:0{CDX:0;CHB:0;CHS:0;JPT:0;KHV:0;};EUR:0{AJ:0;ASJ:0;CEU:0;FIN:0;GBR:0;IBS:0;TSI:0;};SAS:1{BEB:0;GIH:0;ITU:1;PJL:0;STU:0;};	.:0;AFR:0;EUR:0;EAS:1;SAS:0;AMR:0;
RAPGEF2	(TTTTA)6-TATTA-(TTTTA)6	AFR:2{ACB:0;ASW:0;ESN:1;GWD:0;LWK:0;MSL:0;YRI:1;};AMR:0{CLM:0;MXL:0;PEL:0;PUR:0;};EAS:0{CDX:0;CHB:0;CHS:0;JPT:0;KHV:0;};EUR:0{AJ:0;ASJ:0;CEU:0;FIN:0;GBR:0;IBS:0;TSI:0;};SAS:0{BEB:0;GIH:0;ITU:0;PJL:0;STU:0;};	.:0;AFR:2;EUR:0;EAS:0;SAS:0;AMR:0;
RAPGEF2	(TTTTA)6-TATTA-(TTTTA)7	AFR:11{ACB:2;ASW:1;ESN:1;GWD:1;LWK:0;MSL:4;YRI:2;};AMR:2{CLM:2;MXL:0;PEL:0;PUR:0;};EAS:0{CDX:0;CHB:0;CHS:0;JPT:0;KHV:0;};EUR:0{AJ:0;ASJ:0;CEU:0;FIN:0;GBR:0;IBS:0;TSI:0;};SAS:0{BEB:0;GIH:0;ITU:0;PJL:0;STU:0;};	.:0;AFR:13;EUR:0;EAS:0;SAS:0;AMR:0;
RAPGEF2	(TTTTA)6-TATTA-(TTTTA)8	AFR:1{ACB:1;ASW:0;ESN:0;GWD:0;LWK:0;MSL:0;YRI:0;};AMR:0{CLM:0;MXL:0;PEL:0;PUR:0;};EAS:0{CDX:0;CHB:0;CHS:0;JPT:0;KHV:0;};EUR:0{AJ:0;ASJ:0;CEU:0;FIN:0;GBR:0;IBS:0;TSI:0;};SAS:0{BEB:0;GIH:0;ITU:0;PJL:0;STU:0;};	.:0;AFR:1;EUR:0;EAS:0;SAS:0;AMR:0;
RAPGEF2	(TTTTA)6-TATTA-(TTTTA)9	AFR:6{ACB:0;ASW:0;ESN:1;GWD:0;LWK:2;MSL:1;YRI:2;};AMR:2{CLM:1;MXL:0;PEL:1;PUR:0;};EAS:0{CDX:0;CHB:0;CHS:0;JPT:0;KHV:0;};EUR:2{AJ:0;ASJ:0;CEU:1;FIN:0;GBR:1;IBS:0;TSI:0;};SAS:0{BEB:0;GIH:0;ITU:0;PJL:0;STU:0;};	.:0;AFR:6;EUR:1;EAS:1;SAS:2;AMR:0;
RAPGEF2	(TTTTA)6-TATTA-TTTTA-TA-(TTTTA)12	AFR:0{ACB:0;ASW:0;ESN:0;GWD:0;LWK:0;MSL:0;YRI:0;};AMR:2{CLM:0;MXL:0;PEL:0;PUR:2;};EAS:0{CDX:0;CHB:0;CHS:0;JPT:0;KHV:0;};EUR:0{AJ:0;ASJ:0;CEU:0;FIN:0;GBR:0;IBS:0;TSI:0;};SAS:0{BEB:0;GIH:0;ITU:0;PJL:0;STU:0;};	.:0;AFR:0;EUR:2;EAS:0;SAS:0;AMR:0;
RAPGEF2	(TTTTA)6-TATTA-TTTTA-TATTA-(TTTTA)11	AFR:0{ACB:0;ASW:0;ESN:0;GWD:0;LWK:0;MSL:0;YRI:0;};AMR:1{CLM:0;MXL:0;PEL:0;PUR:1;};EAS:0{CDX:0;CHB:0;CHS:0;JPT:0;KHV:0;};EUR:0{AJ:0;ASJ:0;CEU:0;FIN:0;GBR:0;IBS:0;TSI:0;};SAS:0{BEB:0;GIH:0;ITU:0;PJL:0;STU:0;};	.:0;AFR:0;EUR:1;EAS:0;SAS:0;AMR:0;
RAPGEF2	(TTTTA)6-TATTA-TTTTA-TATTA-(TTTTA)12	AFR:0{ACB:0;ASW:0;ESN:0;GWD:0;LWK:0;MSL:0;YRI:0;};AMR:0{CLM:0;MXL:0;PEL:0;PUR:0;};EAS:0{CDX:0;CHB:0;CHS:0;JPT:0;KHV:0;};EUR:0{AJ:0;ASJ:0;CEU:0;FIN:0;GBR:0;IBS:0;TSI:0;};SAS:1{BEB:1;GIH:0;ITU:0;PJL:0;STU:0;};	.:0;AFR:0;EUR:0;EAS:0;SAS:1;AMR:0;
RAPGEF2	(TTTTA)7-TATTA-(TTTTA)10	AFR:10{ACB:1;ASW:0;ESN:2;GWD:2;LWK:0;MSL:0;YRI:5;};AMR:1{CLM:0;MXL:0;PEL:1;PUR:0;};EAS:0{CDX:0;CHB:0;CHS:0;JPT:0;KHV:0;};EUR:0{AJ:0;ASJ:0;CEU:0;FIN:0;GBR:0;IBS:0;TSI:0;};SAS:3{BEB:2;GIH:0;ITU:0;PJL:0;STU:1;};	.:0;AFR:9;EUR:0;EAS:3;SAS:0;AMR:2;
RAPGEF2	(TTTTA)7-TATTA-(TTTTA)11	AFR:12{ACB:3;ASW:1;ESN:1;GWD:2;LWK:3;MSL:0;YRI:2;};AMR:11{CLM:4;MXL:0;PEL:4;PUR:3;};EAS:4{CDX:0;CHB:0;CHS:0;JPT:2;KHV:2;};EUR:5{AJ:0;ASJ:0;CEU:1;FIN:0;GBR:2;IBS:1;TSI:1;};SAS:7{BEB:0;GIH:0;ITU:2;PJL:4;STU:1;};	.:0;AFR:6;EUR:11;EAS:14;SAS:2;AMR:5;
RAPGEF2	(TTTTA)7-TATTA-(TTTTA)12	AFR:0{ACB:0;ASW:0;ESN:0;GWD:0;LWK:0;MSL:0;YRI:0;};AMR:5{CLM:2;MXL:0;PEL:1;PUR:2;};EAS:0{CDX:0;CHB:0;CHS:0;JPT:0;KHV:0;};EUR:2{AJ:0;ASJ:0;CEU:0;FIN:0;GBR:2;IBS:0;TSI:0;};SAS:0{BEB:0;GIH:0;ITU:0;PJL:0;STU:0;};	.:0;AFR:0;EUR:2;EAS:4;SAS:0;AMR:1;
RAPGEF2	(TTTTA)7-TATTA-(TTTTA)13	AFR:3{ACB:0;ASW:0;ESN:1;GWD:2;LWK:0;MSL:0;YRI:0;};AMR:2{CLM:0;MXL:0;PEL:2;PUR:0;};EAS:0{CDX:0;CHB:0;CHS:0;JPT:0;KHV:0;};EUR:0{AJ:0;ASJ:0;CEU:0;FIN:0;GBR:0;IBS:0;TSI:0;};SAS:0{BEB:0;GIH:0;ITU:0;PJL:0;STU:0;};	.:0;AFR:1;EUR:1;EAS:2;SAS:0;AMR:1;
RAPGEF2	(TTTTA)7-TATTA-(TTTTA)14	AFR:2{ACB:0;ASW:0;ESN:1;GWD:0;LWK:0;MSL:0;YRI:1;};AMR:0{CLM:0;MXL:0;PEL:0;PUR:0;};EAS:0{CDX:0;CHB:0;CHS:0;JPT:0;KHV:0;};EUR:2{AJ:0;ASJ:0;CEU:0;FIN:0;GBR:2;IBS:0;TSI:0;};SAS:0{BEB:0;GIH:0;ITU:0;PJL:0;STU:0;};	.:0;AFR:2;EUR:1;EAS:0;SAS:0;AMR:1;
RAPGEF2	(TTTTA)7-TATTA-(TTTTA)15	AFR:2{ACB:0;ASW:0;ESN:1;GWD:1;LWK:0;MSL:0;YRI:0;};AMR:0{CLM:0;MXL:0;PEL:0;PUR:0;};EAS:0{CDX:0;CHB:0;CHS:0;JPT:0;KHV:0;};EUR:0{AJ:0;ASJ:0;CEU:0;FIN:0;GBR:0;IBS:0;TSI:0;};SAS:0{BEB:0;GIH:0;ITU:0;PJL:0;STU:0;};	.:0;AFR:2;EUR:0;EAS:0;SAS:0;AMR:0;
RAPGEF2	(TTTTA)7-TATTA-(TTTTA)7	AFR:0{ACB:0;ASW:0;ESN:0;GWD:0;LWK:0;MSL:0;YRI:0;};AMR:0{CLM:0;MXL:0;PEL:0;PUR:0;};EAS:5{CDX:1;CHB:0;CHS:4;JPT:0;KHV:0;};EUR:0{AJ:0;ASJ:0;CEU:0;FIN:0;GBR:0;IBS:0;TSI:0;};SAS:0{BEB:0;GIH:0;ITU:0;PJL:0;STU:0;};	.:0;AFR:0;EUR:0;EAS:5;SAS:0;AMR:0;
RAPGEF2	(TTTTA)7-TATTA-(TTTTA)8	AFR:3{ACB:0;ASW:0;ESN:0;GWD:0;LWK:0;MSL:1;YRI:2;};AMR:0{CLM:0;MXL:0;PEL:0;PUR:0;};EAS:0{CDX:0;CHB:0;CHS:0;JPT:0;KHV:0;};EUR:0{AJ:0;ASJ:0;CEU:0;FIN:0;GBR:0;IBS:0;TSI:0;};SAS:0{BEB:0;GIH:0;ITU:0;PJL:0;STU:0;};	.:0;AFR:3;EUR:0;EAS:0;SAS:0;AMR:0;
RAPGEF2	(TTTTA)7-TATTA-(TTTTA)9	AFR:1{ACB:0;ASW:0;ESN:1;GWD:0;LWK:0;MSL:0;YRI:0;};AMR:2{CLM:2;MXL:0;PEL:0;PUR:0;};EAS:0{CDX:0;CHB:0;CHS:0;JPT:0;KHV:0;};EUR:0{AJ:0;ASJ:0;CEU:0;FIN:0;GBR:0;IBS:0;TSI:0;};SAS:0{BEB:0;GIH:0;ITU:0;PJL:0;STU:0;};	.:0;AFR:1;EUR:1;EAS:0;SAS:0;AMR:1;
RAPGEF2	(TTTTA)7-TATTA-TTTA-(TTTTA)11	AFR:0{ACB:0;ASW:0;ESN:0;GWD:0;LWK:0;MSL:0;YRI:0;};AMR:0{CLM:0;MXL:0;PEL:0;PUR:0;};EAS:0{CDX:0;CHB:0;CHS:0;JPT:0;KHV:0;};EUR:1{AJ:0;ASJ:0;CEU:0;FIN:0;GBR:0;IBS:0;TSI:1;};SAS:0{BEB:0;GIH:0;ITU:0;PJL:0;STU:0;};	.:0;AFR:0;EUR:0;EAS:1;SAS:0;AMR:0;
RAPGEF2	(TTTTA)8-TATTA-(TTTTA)10	AFR:14{.:1;ACB:0;ASW:0;ESN:0;GWD:3;LWK:3;MSL:3;YRI:4;};AMR:1{CLM:0;MXL:0;PEL:1;PUR:0;};EAS:1{CDX:1;CHB:0;CHS:0;JPT:0;KHV:0;};EUR:0{AJ:0;ASJ:0;CEU:0;FIN:0;GBR:0;IBS:0;TSI:0;};SAS:1{BEB:0;GIH:0;ITU:1;PJL:0;STU:0;};	.:0;AFR:14;EUR:0;EAS:1;SAS:1;AMR:1;
RAPGEF2	(TTTTA)8-TATTA-(TTTTA)11	AFR:6{ACB:1;ASW:0;ESN:2;GWD:1;LWK:0;MSL:2;YRI:0;};AMR:1{CLM:0;MXL:0;PEL:1;PUR:0;};EAS:0{CDX:0;CHB:0;CHS:0;JPT:0;KHV:0;};EUR:0{AJ:0;ASJ:0;CEU:0;FIN:0;GBR:0;IBS:0;TSI:0;};SAS:0{BEB:0;GIH:0;ITU:0;PJL:0;STU:0;};	.:0;AFR:2;EUR:0;EAS:3;SAS:2;AMR:0;
RAPGEF2	(TTTTA)8-TATTA-(TTTTA)12	AFR:1{ACB:0;ASW:0;ESN:0;GWD:0;LWK:1;MSL:0;YRI:0;};AMR:0{CLM:0;MXL:0;PEL:0;PUR:0;};EAS:0{CDX:0;CHB:0;CHS:0;JPT:0;KHV:0;};EUR:0{AJ:0;ASJ:0;CEU:0;FIN:0;GBR:0;IBS:0;TSI:0;};SAS:0{BEB:0;GIH:0;ITU:0;PJL:0;STU:0;};	.:0;AFR:0;EUR:0;EAS:0;SAS:0;AMR:0;
RAPGEF2	(TTTTA)8-TATTA-(TTTTA)9	AFR:1{ACB:1;ASW:0;ESN:0;GWD:0;LWK:0;MSL:0;YRI:0;};AMR:0{CLM:0;MXL:0;PEL:0;PUR:0;};EAS:0{CDX:0;CHB:0;CHS:0;JPT:0;KHV:0;};EUR:0{AJ:0;ASJ:0;CEU:0;FIN:0;GBR:0;IBS:0;TSI:0;};SAS:0{BEB:0;GIH:0;ITU:0;PJL:0;STU:0;};	.:0;AFR:0;EUR:1;EAS:0;SAS:0;AMR:0;
RAPGEF2	TTTTA-TTTA-(TTTTA)4-TATTA-(TTTTA)13	AFR:0{ACB:0;ASW:0;ESN:0;GWD:0;LWK:0;MSL:0;YRI:0;};AMR:0{CLM:0;MXL:0;PEL:0;PUR:0;};EAS:0{CDX:0;CHB:0;CHS:0;JPT:0;KHV:0;};EUR:0{AJ:0;ASJ:0;CEU:0;FIN:0;GBR:0;IBS:0;TSI:0;};SAS:1{BEB:0;GIH:0;ITU:1;PJL:0;STU:0;};	.:0;AFR:0;EUR:0;EAS:0;SAS:1;AMR:0;
RFC1	(CCCTT)13-(CCCTC)55-(CCTTC)2-(C)2	AFR:0{ACB:0;ASW:0;ESN:0;GWD:0;LWK:0;MSL:0;YRI:0;};AMR:1{CLM:1;MXL:0;PEL:0;PUR:0;};EAS:0{CDX:0;CHB:0;CHS:0;JPT:0;KHV:0;};EUR:0{AJ:0;ASJ:0;CEU:0;FIN:0;GBR:0;IBS:0;TSI:0;};SAS:0{BEB:0;GIH:0;ITU:0;PJL:0;STU:0;};	.:0;AFR:0;EUR:1;EAS:0;SAS:0;AMR:0;
RFC1	(CCTTC)124-(CCCTT)8-CCCCT-(TCCCT)29-TCCCC-(TTCCC)4-(CTTCC)101-TCCTT-(CCCTT)19-CCCCT-(TCCCT)21-TCCTT-(CCTTC)31-(CCCTT)18-CCCCT-(TCCCT)6-TCCCC-(TTCCC)8-TTCCT-TCCTT-(CCCTT)46-CCCCT-(TCCCT)145-TCCCC-(TTCCC)15-(CTTCC)9-TTCCT-(TCCCT)79-TCTTC-(CTTCC)5-CTT	AFR:0{ACB:0;ASW:0;ESN:0;GWD:0;LWK:0;MSL:0;YRI:0;};AMR:0{CLM:0;MXL:0;PEL:0;PUR:0;};EAS:0{CDX:0;CHB:0;CHS:0;JPT:0;KHV:0;};EUR:1{AJ:0;ASJ:0;CEU:0;FIN:0;GBR:1;IBS:0;TSI:0;};SAS:0{BEB:0;GIH:0;ITU:0;PJL:0;STU:0;};	.:0;AFR:0;EUR:1;EAS:0;SAS:0;AMR:0;
RFC1	(CTTCC)12-(CCTTC)15-(CTTCC)14-(TTCCC)15-TTCCT-(TCCCT)4-(CTTCC)17-(CCTTC)10-(CTTCC)9-TTCCC-TTCCT-(TCCCT)3-TCCTT-(CCCTT)9-(CCTTC)27-CTTCC-(TTCCC)32-(CTTCC)8-(TTCCC)4-TTCCT-(TCCCT)9-TCCCC-(TTCCC)5-TTCCT-TCCTT-(CCCTT)3-CCCCT-(TCCCT)32-TCCTT-CCCTT-(CCTTC)4-(CCCTT)24-(CCTTC)35-(CTTCC)54-(CCTTC)10-(CTTCC)28-C-TTTTC-(CCTTC)60-CTTCC-(TTCCC)8-TTCCT-TCCTT-CCCTT-CCCCT-(TCCCT)12-TCCTT-(CCCTT)24-(TTCCC)111-(CCTTC)7-CTTCC-TTCCC-TTCCT-(TCCCT)7-TCCTT-(CCTTC)16-(C)2-T-(TTCCT)4-T	AFR:0{ACB:0;ASW:0;ESN:0;GWD:0;LWK:0;MSL:0;YRI:0;};AMR:1{CLM:1;MXL:0;PEL:0;PUR:0;};EAS:0{CDX:0;CHB:0;CHS:0;JPT:0;KHV:0;};EUR:0{AJ:0;ASJ:0;CEU:0;FIN:0;GBR:0;IBS:0;TSI:0;};SAS:0{BEB:0;GIH:0;ITU:0;PJL:0;STU:0;};	.:0;AFR:0;EUR:1;EAS:0;SAS:0;AMR:0;
RFC1	(CTTCC)13-(TTCCC)3-TTCCT-(TCCCT)44-TCCTT-(CCCTT)16-(CCTTC)6-CCTCC-(CTTCC)19-(TTCCC)10-TTCCT-(TCCCT)9-TCCTT-(CCCTT)12-(CCTTC)44-(CTTCC)11-(TTCCC)11-TTCCT-(TCCCT)22-TCCCC-(TTCCC)29-TTCCT-(TCCCT)10-TCCTT-(CCCTT)3-CCCTC-(CTTCC)2-(TTCCC)7-TTCCT-(TCCCT)2-TCCTT-(CCCTT)11-(CCTTC)12-(CTTCC)6-(TTCCC)3-TTCCT-(TCCCT)33-TCCTT-(CCCTT)11-(CCTTC)33-(CTTCC)19-(TTCCC)8-TTCCT-(TCCCT)5-TCCTC-(CCTTC)4-(CTTCC)3-(TTCCC)19-TTCCT-(TCCCT)11-(CTTCC)8-CTCCC-(TTCCC)2-TTCCT-(TCCCT)2-TCCTT-(CCCTT)38-CCCTC-(CCTTC)34-CCCTT-CCCCT-(TCCCT)3-TCCTT-(CCCTT)16-(CCTTC)16-(CCCTT)28	AFR:1{.:1;ACB:0;ASW:0;ESN:0;GWD:0;LWK:0;MSL:0;YRI:0;};AMR:0{CLM:0;MXL:0;PEL:0;PUR:0;};EAS:0{CDX:0;CHB:0;CHS:0;JPT:0;KHV:0;};EUR:0{AJ:0;ASJ:0;CEU:0;FIN:0;GBR:0;IBS:0;TSI:0;};SAS:0{BEB:0;GIH:0;ITU:0;PJL:0;STU:0;};	.:0;AFR:0;EUR:1;EAS:0;SAS:0;AMR:0;
RFC1	(CTTCC)21-CTTCT-(CCCTT)25-CCTTT-(CCCTT)30-CCCAT-CCCTA-CCCAA-CCCTA-CCCTC-(CCTTC)2-CCACC-(CTTCC)2-CTCCC-(TTCCC)2-TTCCT-GCCTT-CCCTT-TCCTT-(CCCTT)16-(CCTTC)2-(CCCTT)11-CCTTA-(CCCTT)2-(CCTTC)8-(CTTCC)4-(TTCCC)3-TTCCT-(TCCCT)2-(TCCCA)2-(TCCCT)2-CCCTA-CCCTT-C-CCCCT-TCCCT-ACCCT-(TCCCT)4-TCCCC-TCCCT-TCCTT-(CCCTT)9-CCCCT-CCCAT-(CCCTT)2-CCCAT-(CCCTT)3-CCCTC-(CCTTC)3-CCTCC-(CCCTT)2-CCCTA-(CCCTT)3-CCCCT-TCCCT-TCCCA-CCCTC-(C)2-AACCC-C-A-TCCCC-(AACCC)2-TACCC-(TTCCC)2-CACCC-AACCC-TTCCC-TCCAA-CCCTT-(CCCAA)2-CCCTC-(CCTTC)2-CCTCC-TCCTT-CCGTC-(CCTTC)3-(CTTCC)2-(TTCCC)3-CTTCC-TTCCT-(TCCCT)7-TCCTT-(CCCTT)8-(CCTTC)2-CCATC-(CCTTC)4-CTTCC-CTCCC-(TTCCC)6-TCCCT-(CCTTC)2-CTCCC-(TTCCC)4-CTTCC-TCCCT-TCCCC-TTCCC-TCCTT-(CCCTT)2-CCCTC-(CCTTC)5-(CTTCC)8-(TTCCC)7-(TCCCT)8-(CCCTT)3-(CCTTC)2-CCTCC-(CTTCC)3-(TTCCC)16-(TCCCT)7-TCCTT-(CCCTT)5-(CCTTC)17-(CTTCC)11-CTCCC-(TTCCC)10-TTCCT-(TCCCT)28-TCCTT-(CCCTT)4-(CCTTC)7-(CTTCC)4-(TTCCC)32-TTCCT-TCCCT-TCCTT-(CCCTT)12-CCCTC-(CCTTC)8-(CTTCC)6-(TTCCC)4-TTCCT-(TCCCT)5-TCCTT-(CCCTT)5-(CCTTC)36-CCTCC-(CTTCC)20-(TTCCC)7-(CTTCC)22-(TCCCT)11-TCCTT-(CCCTT)5-(CCTTC)2-(CTTCC)13-(TTCCC)86-(TTTCC)2-(T)2	AFR:0{ACB:0;ASW:0;ESN:0;GWD:0;LWK:0;MSL:0;YRI:0;};AMR:0{CLM:0;MXL:0;PEL:0;PUR:0;};EAS:0{CDX:0;CHB:0;CHS:0;JPT:0;KHV:0;};EUR:1{AJ:0;ASJ:0;CEU:0;FIN:0;GBR:0;IBS:0;TSI:1;};SAS:0{BEB:0;GIH:0;ITU:0;PJL:0;STU:0;};	.:0;AFR:0;EUR:1;EAS:0;SAS:0;AMR:0;
RFC1	(CTTGC)279-(CCTTG)7-CCTTC-CCTTG-CCTTC-CTTCC-CTTGC-CTTCC-(TTCCC)5-TTCCT-(TCCCT)22-TCCTT-(CCCTT)49-(CCTTC)369-CCGTC-(TTCCC)5-(TTTCC)4-(T)2	AFR:0{ACB:0;ASW:0;ESN:0;GWD:0;LWK:0;MSL:0;YRI:0;};AMR:0{CLM:0;MXL:0;PEL:0;PUR:0;};EAS:0{CDX:0;CHB:0;CHS:0;JPT:0;KHV:0;};EUR:0{AJ:0;ASJ:0;CEU:0;FIN:0;GBR:0;IBS:0;TSI:0;};SAS:1{BEB:0;GIH:0;ITU:0;PJL:1;STU:0;};	.:0;AFR:0;EUR:1;EAS:0;SAS:0;AMR:0;
RFC1	(CTTTC)2-CTTCC-CTTTC-(CTTCC)218-(TTCCC)197-(T)2	AFR:0{ACB:0;ASW:0;ESN:0;GWD:0;LWK:0;MSL:0;YRI:0;};AMR:1{CLM:0;MXL:0;PEL:0;PUR:1;};EAS:0{CDX:0;CHB:0;CHS:0;JPT:0;KHV:0;};EUR:0{AJ:0;ASJ:0;CEU:0;FIN:0;GBR:0;IBS:0;TSI:0;};SAS:0{BEB:0;GIH:0;ITU:0;PJL:0;STU:0;};	.:0;AFR:0;EUR:1;EAS:0;SAS:0;AMR:0;
RFC1	(CTTTC)2-CTTCC-CTTTC-CTTCC-CTTTC-(CTTCC)4-CTTTC-CCTTT-CCCTT-TCCCT-TTCCC-TTTCC-CTTTC-CCTTT-CCCTT-TCCCT-TTCCC-TTTCC-CTTTC-CCTTT-CCCTT-TCCCT-TTCCC-TTTCC-CTTTC-CCTTT-CCCTT-TCCCT-TTCCC-TTTCC-CTTTC-CCTTT-CCCTT-TCCCT-TTCCC-TTTCC-CTTTC-CCTTT-CCCTT-TCCCT-TTCCC-TTTCC-CTTTC-CCTTT-CCCTT-TCCCT-TTCCC-TTTCC-CTTTC-CCTTT-CCCTT-TCCCT-TTCCC-TTTCC-CTTTC-CCTTT-CCCTT-TCCCT-TTCCC-TTTCC-CTTTC-CCTTT-CCCTT-(TCCCG)2-TCCCT-(TTCCT)6-TTC	AFR:0{ACB:0;ASW:0;ESN:0;GWD:0;LWK:0;MSL:0;YRI:0;};AMR:1{CLM:0;MXL:0;PEL:0;PUR:1;};EAS:0{CDX:0;CHB:0;CHS:0;JPT:0;KHV:0;};EUR:0{AJ:0;ASJ:0;CEU:0;FIN:0;GBR:0;IBS:0;TSI:0;};SAS:0{BEB:0;GIH:0;ITU:0;PJL:0;STU:0;};	.:0;AFR:0;EUR:1;EAS:0;SAS:0;AMR:0;
RFC1	(CTTTC)2-CTTCC-CTTTC-CTTCC-CTTTC-(CTTCC)5-CTTTC-CCTTT-CCCTT-TCCCT-TTCCC-TTTCC-CTTTC-CCTTT-CCCTT-TCCCT-TTCCC-TTTCC-CTTTC-CCTTT-CCCTT-TCCCT-TTCCC-TTTCC-CTTTC-CCTTT-CCCTT-TCCCT-TTCCC-TTTCC-CTTTC-CCTTT-CCCTT-TCCCT-TTCCC-TTTCC-CTTTC-CCTTT-CCCTT-TCCCT-TTCCC-TTTCC-CTTTC-CCTTT-CCCTT-TCCCT-TTCCC-TTTCC-CTTTC-CCTTT-CCCTT-TCCCT-TTCCC-TTTCC-CTTTC-CCTTT-CCCTT-(TCCCG)2-TCCCT-(TTCCT)6-TTC	AFR:0{ACB:0;ASW:0;ESN:0;GWD:0;LWK:0;MSL:0;YRI:0;};AMR:0{CLM:0;MXL:0;PEL:0;PUR:0;};EAS:0{CDX:0;CHB:0;CHS:0;JPT:0;KHV:0;};EUR:1{AJ:0;ASJ:0;CEU:0;FIN:0;GBR:1;IBS:0;TSI:0;};SAS:0{BEB:0;GIH:0;ITU:0;PJL:0;STU:0;};	.:0;AFR:0;EUR:1;EAS:0;SAS:0;AMR:0;
RFC1	(CTTTC)2-CTTCC-CTTTC-CTTCC-CTTTC-(CTTCC)5-CTTTC-CCTTT-CCCTT-TCCCT-TTCCC-TTTCC-CTTTC-CCTTT-CCCTT-TCCCT-TTCCC-TTTCC-CTTTC-CCTTT-CCCTT-TCCCT-TTCCC-TTTCC-CTTTC-CCTTT-CCCTT-TCCCT-TTCCC-TTTCC-CTTTC-CCTTT-CCCTT-TCCCT-TTCCC-TTTCC-CTTTC-CCTTT-CCCTT-TCCCT-TTCCG-TCCCT-(TTCCT)6-TTC	AFR:0{ACB:0;ASW:0;ESN:0;GWD:0;LWK:0;MSL:0;YRI:0;};AMR:1{CLM:0;MXL:0;PEL:0;PUR:1;};EAS:0{CDX:0;CHB:0;CHS:0;JPT:0;KHV:0;};EUR:0{AJ:0;ASJ:0;CEU:0;FIN:0;GBR:0;IBS:0;TSI:0;};SAS:0{BEB:0;GIH:0;ITU:0;PJL:0;STU:0;};	.:0;AFR:0;EUR:1;EAS:0;SAS:0;AMR:0;
RFC1	(CTTTC)2-CTTCC-CTTTC-CTTCC-CTTTC-(CTTCC)6-CTTTC-CCTTT-CCCTT-TCCCT-TTCCC-TTTCC-CTTTC-CCTTT-CCCTT-TCCCT-TTCCC-TTTCC-CTTTC-CCTTT-CCCTT-TCCCT-TTCCC-TTTCC-CTTTC-CCTTT-CCCTT-TCCCT-TTCCC-TTTCC-CTTTC-CCTTT-CCCTT-TCCCT-TTCCC-TTTCC-CTTTC-CCTTT-CCCTT-TCCCT-TTCCC-TTTCC-CTTTC-CCTTT-CCCTT-TCCCT-TTCCC-TTTCC-GTCCC-(TTTCC)6-TTTC	AFR:0{ACB:0;ASW:0;ESN:0;GWD:0;LWK:0;MSL:0;YRI:0;};AMR:0{CLM:0;MXL:0;PEL:0;PUR:0;};EAS:0{CDX:0;CHB:0;CHS:0;JPT:0;KHV:0;};EUR:1{AJ:0;ASJ:0;CEU:0;FIN:0;GBR:0;IBS:1;TSI:0;};SAS:0{BEB:0;GIH:0;ITU:0;PJL:0;STU:0;};	.:0;AFR:0;EUR:1;EAS:0;SAS:0;AMR:0;
RFC1	(TCCCT)8-TCCCG-TCCCT-(TCCCG)15-TCCCT-(TTCCG)3-TCCCT-TTCCT-TTCCG-TTCCT-TTCCG-TCCC	AFR:0{ACB:0;ASW:0;ESN:0;GWD:0;LWK:0;MSL:0;YRI:0;};AMR:1{CLM:0;MXL:0;PEL:0;PUR:1;};EAS:0{CDX:0;CHB:0;CHS:0;JPT:0;KHV:0;};EUR:0{AJ:0;ASJ:0;CEU:0;FIN:0;GBR:0;IBS:0;TSI:0;};SAS:0{BEB:0;GIH:0;ITU:0;PJL:0;STU:0;};	.:0;AFR:0;EUR:1;EAS:0;SAS:0;AMR:0;
RFC1	(TTTCT)3-TTCTT-T-CTTCC-(TTTCC)9-TTTTC-CTTCC-TTTCT-(TTCCT)2-(TCCTT)3-TTCCT-TTTCT-TTCCT-TTTCC-TTTTC-CT-TTTCT-(TTTCC)2-TTTTC-CT-TTTTC-CT-TTTCC-TTTTC-CT-TTTCC-TTTTC-CT-TTTCC-TTTTC-(CTTTC)11-(TTTCC)40-TCTTT-(CCTTT)59	AFR:0{ACB:0;ASW:0;ESN:0;GWD:0;LWK:0;MSL:0;YRI:0;};AMR:1{CLM:0;MXL:0;PEL:1;PUR:0;};EAS:0{CDX:0;CHB:0;CHS:0;JPT:0;KHV:0;};EUR:0{AJ:0;ASJ:0;CEU:0;FIN:0;GBR:0;IBS:0;TSI:0;};SAS:0{BEB:0;GIH:0;ITU:0;PJL:0;STU:0;};	.:0;AFR:0;EUR:0;EAS:1;SAS:0;AMR:0;
RFC1	(TTTTC)10-(T)4	AFR:19{ACB:1;ASW:3;ESN:3;GWD:7;LWK:1;MSL:2;YRI:2;};AMR:23{CLM:2;MXL:1;PEL:7;PUR:13;};EAS:22{CDX:1;CHB:0;CHS:12;JPT:2;KHV:7;};EUR:8{AJ:0;ASJ:0;CEU:1;FIN:0;GBR:3;IBS:1;TSI:3;};SAS:20{BEB:2;GIH:1;ITU:2;PJL:8;STU:7;};	.:0;AFR:18;EUR:28;EAS:20;SAS:17;AMR:9;
RFC1	(TTTTC)10-(T)7	AFR:6{ACB:0;ASW:0;ESN:0;GWD:1;LWK:1;MSL:1;YRI:3;};AMR:4{CLM:1;MXL:0;PEL:2;PUR:1;};EAS:11{CDX:6;CHB:0;CHS:4;JPT:0;KHV:1;};EUR:3{AJ:0;ASJ:0;CEU:0;FIN:1;GBR:1;IBS:1;TSI:0;};SAS:7{BEB:2;GIH:0;ITU:4;PJL:0;STU:1;};	.:0;AFR:6;EUR:7;EAS:10;SAS:6;AMR:2;
RFC1	(TTTTC)10-(T)8	AFR:1{ACB:0;ASW:0;ESN:0;GWD:0;LWK:0;MSL:0;YRI:1;};AMR:0{CLM:0;MXL:0;PEL:0;PUR:0;};EAS:1{CDX:0;CHB:0;CHS:1;JPT:0;KHV:0;};EUR:0{AJ:0;ASJ:0;CEU:0;FIN:0;GBR:0;IBS:0;TSI:0;};SAS:0{BEB:0;GIH:0;ITU:0;PJL:0;STU:0;};	.:0;AFR:1;EUR:0;EAS:1;SAS:0;AMR:0;
RFC1	(TTTTC)10-(TCTTC)13-TC-(TTTTC)8-(T)4	AFR:0{ACB:0;ASW:0;ESN:0;GWD:0;LWK:0;MSL:0;YRI:0;};AMR:1{CLM:0;MXL:0;PEL:0;PUR:1;};EAS:0{CDX:0;CHB:0;CHS:0;JPT:0;KHV:0;};EUR:0{AJ:0;ASJ:0;CEU:0;FIN:0;GBR:0;IBS:0;TSI:0;};SAS:0{BEB:0;GIH:0;ITU:0;PJL:0;STU:0;};	.:0;AFR:0;EUR:0;EAS:0;SAS:0;AMR:1;
RFC1	(TTTTC)10-(TCTTC)15-TC-(TTTTC)7-(T)4	AFR:0{ACB:0;ASW:0;ESN:0;GWD:0;LWK:0;MSL:0;YRI:0;};AMR:1{CLM:0;MXL:0;PEL:1;PUR:0;};EAS:0{CDX:0;CHB:0;CHS:0;JPT:0;KHV:0;};EUR:0{AJ:0;ASJ:0;CEU:0;FIN:0;GBR:0;IBS:0;TSI:0;};SAS:0{BEB:0;GIH:0;ITU:0;PJL:0;STU:0;};	.:0;AFR:0;EUR:0;EAS:0;SAS:1;AMR:0;
RFC1	(TTTTC)10-(TCTTC)16-TC-(TTTTC)6-(T)7	AFR:0{ACB:0;ASW:0;ESN:0;GWD:0;LWK:0;MSL:0;YRI:0;};AMR:1{CLM:0;MXL:0;PEL:1;PUR:0;};EAS:0{CDX:0;CHB:0;CHS:0;JPT:0;KHV:0;};EUR:0{AJ:0;ASJ:0;CEU:0;FIN:0;GBR:0;IBS:0;TSI:0;};SAS:0{BEB:0;GIH:0;ITU:0;PJL:0;STU:0;};	.:0;AFR:0;EUR:0;EAS:0;SAS:0;AMR:1;
RFC1	(TTTTC)100-(T)3-(TTTTC)29-(T)4	AFR:0{ACB:0;ASW:0;ESN:0;GWD:0;LWK:0;MSL:0;YRI:0;};AMR:1{CLM:0;MXL:0;PEL:0;PUR:1;};EAS:0{CDX:0;CHB:0;CHS:0;JPT:0;KHV:0;};EUR:0{AJ:0;ASJ:0;CEU:0;FIN:0;GBR:0;IBS:0;TSI:0;};SAS:0{BEB:0;GIH:0;ITU:0;PJL:0;STU:0;};	.:0;AFR:0;EUR:1;EAS:0;SAS:0;AMR:0;
RFC1	(TTTTC)100-(T)4	AFR:1{ACB:0;ASW:0;ESN:0;GWD:0;LWK:0;MSL:1;YRI:0;};AMR:0{CLM:0;MXL:0;PEL:0;PUR:0;};EAS:0{CDX:0;CHB:0;CHS:0;JPT:0;KHV:0;};EUR:0{AJ:0;ASJ:0;CEU:0;FIN:0;GBR:0;IBS:0;TSI:0;};SAS:1{BEB:1;GIH:0;ITU:0;PJL:0;STU:0;};	.:0;AFR:1;EUR:1;EAS:0;SAS:0;AMR:0;
RFC1	(TTTTC)102-(T)4	AFR:0{ACB:0;ASW:0;ESN:0;GWD:0;LWK:0;MSL:0;YRI:0;};AMR:0{CLM:0;MXL:0;PEL:0;PUR:0;};EAS:0{CDX:0;CHB:0;CHS:0;JPT:0;KHV:0;};EUR:1{AJ:0;ASJ:0;CEU:0;FIN:0;GBR:1;IBS:0;TSI:0;};SAS:0{BEB:0;GIH:0;ITU:0;PJL:0;STU:0;};	.:0;AFR:0;EUR:0;EAS:0;SAS:0;AMR:1;
RFC1	(TTTTC)104-(T)7	AFR:0{ACB:0;ASW:0;ESN:0;GWD:0;LWK:0;MSL:0;YRI:0;};AMR:0{CLM:0;MXL:0;PEL:0;PUR:0;};EAS:0{CDX:0;CHB:0;CHS:0;JPT:0;KHV:0;};EUR:1{AJ:0;ASJ:0;CEU:0;FIN:0;GBR:1;IBS:0;TSI:0;};SAS:0{BEB:0;GIH:0;ITU:0;PJL:0;STU:0;};	.:0;AFR:0;EUR:0;EAS:0;SAS:1;AMR:0;
RFC1	(TTTTC)105-(T)4	AFR:1{ACB:0;ASW:0;ESN:1;GWD:0;LWK:0;MSL:0;YRI:0;};AMR:0{CLM:0;MXL:0;PEL:0;PUR:0;};EAS:0{CDX:0;CHB:0;CHS:0;JPT:0;KHV:0;};EUR:0{AJ:0;ASJ:0;CEU:0;FIN:0;GBR:0;IBS:0;TSI:0;};SAS:0{BEB:0;GIH:0;ITU:0;PJL:0;STU:0;};	.:0;AFR:1;EUR:0;EAS:0;SAS:0;AMR:0;
RFC1	(TTTTC)107-(T)4	AFR:1{ACB:0;ASW:0;ESN:0;GWD:0;LWK:0;MSL:0;YRI:1;};AMR:0{CLM:0;MXL:0;PEL:0;PUR:0;};EAS:0{CDX:0;CHB:0;CHS:0;JPT:0;KHV:0;};EUR:0{AJ:0;ASJ:0;CEU:0;FIN:0;GBR:0;IBS:0;TSI:0;};SAS:1{BEB:0;GIH:0;ITU:0;PJL:1;STU:0;};	.:0;AFR:1;EUR:1;EAS:0;SAS:0;AMR:0;
RFC1	(TTTTC)107-(T)7	AFR:2{ACB:1;ASW:0;ESN:0;GWD:0;LWK:0;MSL:0;YRI:1;};AMR:0{CLM:0;MXL:0;PEL:0;PUR:0;};EAS:0{CDX:0;CHB:0;CHS:0;JPT:0;KHV:0;};EUR:0{AJ:0;ASJ:0;CEU:0;FIN:0;GBR:0;IBS:0;TSI:0;};SAS:0{BEB:0;GIH:0;ITU:0;PJL:0;STU:0;};	.:0;AFR:1;EUR:1;EAS:0;SAS:0;AMR:0;
RFC1	(TTTTC)107-TTC-TTTTC-(T)7	AFR:1{ACB:0;ASW:0;ESN:1;GWD:0;LWK:0;MSL:0;YRI:0;};AMR:0{CLM:0;MXL:0;PEL:0;PUR:0;};EAS:0{CDX:0;CHB:0;CHS:0;JPT:0;KHV:0;};EUR:0{AJ:0;ASJ:0;CEU:0;FIN:0;GBR:0;IBS:0;TSI:0;};SAS:0{BEB:0;GIH:0;ITU:0;PJL:0;STU:0;};	.:0;AFR:1;EUR:0;EAS:0;SAS:0;AMR:0;
RFC1	(TTTTC)11-(T)2-(TTTTC)8-(T)4	AFR:1{ACB:0;ASW:0;ESN:0;GWD:0;LWK:0;MSL:0;YRI:1;};AMR:0{CLM:0;MXL:0;PEL:0;PUR:0;};EAS:0{CDX:0;CHB:0;CHS:0;JPT:0;KHV:0;};EUR:0{AJ:0;ASJ:0;CEU:0;FIN:0;GBR:0;IBS:0;TSI:0;};SAS:0{BEB:0;GIH:0;ITU:0;PJL:0;STU:0;};	.:0;AFR:1;EUR:0;EAS:0;SAS:0;AMR:0;
RFC1	(TTTTC)11-(T)3	AFR:0{ACB:0;ASW:0;ESN:0;GWD:0;LWK:0;MSL:0;YRI:0;};AMR:1{CLM:1;MXL:0;PEL:0;PUR:0;};EAS:0{CDX:0;CHB:0;CHS:0;JPT:0;KHV:0;};EUR:0{AJ:0;ASJ:0;CEU:0;FIN:0;GBR:0;IBS:0;TSI:0;};SAS:0{BEB:0;GIH:0;ITU:0;PJL:0;STU:0;};	.:0;AFR:0;EUR:0;EAS:0;SAS:0;AMR:1;
RFC1	(TTTTC)11-(T)4	AFR:17{ACB:5;ASW:0;ESN:2;GWD:5;LWK:2;MSL:3;YRI:0;};AMR:14{CLM:4;MXL:1;PEL:7;PUR:2;};EAS:20{CDX:5;CHB:2;CHS:4;JPT:1;KHV:8;};EUR:5{AJ:0;ASJ:0;CEU:0;FIN:1;GBR:3;IBS:1;TSI:0;};SAS:9{BEB:1;GIH:0;ITU:4;PJL:3;STU:1;};	.:0;AFR:16;EUR:12;EAS:18;SAS:11;AMR:8;
RFC1	(TTTTC)11-(T)7	AFR:6{ACB:0;ASW:0;ESN:1;GWD:0;LWK:1;MSL:1;YRI:3;};AMR:1{CLM:0;MXL:0;PEL:1;PUR:0;};EAS:1{CDX:1;CHB:0;CHS:0;JPT:0;KHV:0;};EUR:0{AJ:0;ASJ:0;CEU:0;FIN:0;GBR:0;IBS:0;TSI:0;};SAS:2{BEB:0;GIH:0;ITU:2;PJL:0;STU:0;};	.:0;AFR:5;EUR:0;EAS:0;SAS:4;AMR:1;
RFC1	(TTTTC)11-T-(TTTTC)38-T-(TTTTC)55-(T)4	AFR:0{ACB:0;ASW:0;ESN:0;GWD:0;LWK:0;MSL:0;YRI:0;};AMR:0{CLM:0;MXL:0;PEL:0;PUR:0;};EAS:0{CDX:0;CHB:0;CHS:0;JPT:0;KHV:0;};EUR:1{AJ:0;ASJ:0;CEU:0;FIN:0;GBR:1;IBS:0;TSI:0;};SAS:0{BEB:0;GIH:0;ITU:0;PJL:0;STU:0;};	.:0;AFR:0;EUR:1;EAS:0;SAS:0;AMR:0;
RFC1	(TTTTC)111-(T)4	AFR:1{ACB:0;ASW:0;ESN:0;GWD:1;LWK:0;MSL:0;YRI:0;};AMR:0{CLM:0;MXL:0;PEL:0;PUR:0;};EAS:0{CDX:0;CHB:0;CHS:0;JPT:0;KHV:0;};EUR:0{AJ:0;ASJ:0;CEU:0;FIN:0;GBR:0;IBS:0;TSI:0;};SAS:0{BEB:0;GIH:0;ITU:0;PJL:0;STU:0;};	.:0;AFR:0;EUR:1;EAS:0;SAS:0;AMR:0;
RFC1	(TTTTC)112-(T)7	AFR:1{ACB:0;ASW:0;ESN:0;GWD:1;LWK:0;MSL:0;YRI:0;};AMR:0{CLM:0;MXL:0;PEL:0;PUR:0;};EAS:0{CDX:0;CHB:0;CHS:0;JPT:0;KHV:0;};EUR:0{AJ:0;ASJ:0;CEU:0;FIN:0;GBR:0;IBS:0;TSI:0;};SAS:0{BEB:0;GIH:0;ITU:0;PJL:0;STU:0;};	.:0;AFR:0;EUR:1;EAS:0;SAS:0;AMR:0;
RFC1	(TTTTC)113-(T)4	AFR:0{ACB:0;ASW:0;ESN:0;GWD:0;LWK:0;MSL:0;YRI:0;};AMR:1{CLM:1;MXL:0;PEL:0;PUR:0;};EAS:0{CDX:0;CHB:0;CHS:0;JPT:0;KHV:0;};EUR:0{AJ:0;ASJ:0;CEU:0;FIN:0;GBR:0;IBS:0;TSI:0;};SAS:0{BEB:0;GIH:0;ITU:0;PJL:0;STU:0;};	.:0;AFR:0;EUR:1;EAS:0;SAS:0;AMR:0;
RFC1	(TTTTC)115-(T)4	AFR:0{ACB:0;ASW:0;ESN:0;GWD:0;LWK:0;MSL:0;YRI:0;};AMR:0{CLM:0;MXL:0;PEL:0;PUR:0;};EAS:0{CDX:0;CHB:0;CHS:0;JPT:0;KHV:0;};EUR:1{AJ:0;ASJ:1;CEU:0;FIN:0;GBR:0;IBS:0;TSI:0;};SAS:0{BEB:0;GIH:0;ITU:0;PJL:0;STU:0;};	.:0;AFR:0;EUR:1;EAS:0;SAS:0;AMR:0;
RFC1	(TTTTC)117-(T)4	AFR:0{ACB:0;ASW:0;ESN:0;GWD:0;LWK:0;MSL:0;YRI:0;};AMR:0{CLM:0;MXL:0;PEL:0;PUR:0;};EAS:0{CDX:0;CHB:0;CHS:0;JPT:0;KHV:0;};EUR:0{AJ:0;ASJ:0;CEU:0;FIN:0;GBR:0;IBS:0;TSI:0;};SAS:2{BEB:0;GIH:0;ITU:0;PJL:2;STU:0;};	.:0;AFR:0;EUR:0;EAS:0;SAS:2;AMR:0;
RFC1	(TTTTC)117-(T)4-(TTTTC)9-(T)4	AFR:1{ACB:1;ASW:0;ESN:0;GWD:0;LWK:0;MSL:0;YRI:0;};AMR:0{CLM:0;MXL:0;PEL:0;PUR:0;};EAS:0{CDX:0;CHB:0;CHS:0;JPT:0;KHV:0;};EUR:0{AJ:0;ASJ:0;CEU:0;FIN:0;GBR:0;IBS:0;TSI:0;};SAS:0{BEB:0;GIH:0;ITU:0;PJL:0;STU:0;};	.:0;AFR:0;EUR:1;EAS:0;SAS:0;AMR:0;
RFC1	(TTTTC)118-(T)4	AFR:0{ACB:0;ASW:0;ESN:0;GWD:0;LWK:0;MSL:0;YRI:0;};AMR:0{CLM:0;MXL:0;PEL:0;PUR:0;};EAS:0{CDX:0;CHB:0;CHS:0;JPT:0;KHV:0;};EUR:0{AJ:0;ASJ:0;CEU:0;FIN:0;GBR:0;IBS:0;TSI:0;};SAS:1{BEB:0;GIH:1;ITU:0;PJL:0;STU:0;};	.:0;AFR:0;EUR:1;EAS:0;SAS:0;AMR:0;
RFC1	(TTTTC)119-(T)4	AFR:1{ACB:1;ASW:0;ESN:0;GWD:0;LWK:0;MSL:0;YRI:0;};AMR:0{CLM:0;MXL:0;PEL:0;PUR:0;};EAS:0{CDX:0;CHB:0;CHS:0;JPT:0;KHV:0;};EUR:0{AJ:0;ASJ:0;CEU:0;FIN:0;GBR:0;IBS:0;TSI:0;};SAS:0{BEB:0;GIH:0;ITU:0;PJL:0;STU:0;};	.:0;AFR:1;EUR:0;EAS:0;SAS:0;AMR:0;
RFC1	(TTTTC)119-CTTTC-(T)4	AFR:0{ACB:0;ASW:0;ESN:0;GWD:0;LWK:0;MSL:0;YRI:0;};AMR:1{CLM:0;MXL:0;PEL:1;PUR:0;};EAS:0{CDX:0;CHB:0;CHS:0;JPT:0;KHV:0;};EUR:0{AJ:0;ASJ:0;CEU:0;FIN:0;GBR:0;IBS:0;TSI:0;};SAS:0{BEB:0;GIH:0;ITU:0;PJL:0;STU:0;};	.:0;AFR:0;EUR:0;EAS:0;SAS:1;AMR:0;
RFC1	(TTTTC)12-(T)2-(TTTTC)8-(T)4	AFR:3{ACB:0;ASW:0;ESN:0;GWD:1;LWK:0;MSL:1;YRI:1;};AMR:0{CLM:0;MXL:0;PEL:0;PUR:0;};EAS:0{CDX:0;CHB:0;CHS:0;JPT:0;KHV:0;};EUR:0{AJ:0;ASJ:0;CEU:0;FIN:0;GBR:0;IBS:0;TSI:0;};SAS:0{BEB:0;GIH:0;ITU:0;PJL:0;STU:0;};	.:0;AFR:3;EUR:0;EAS:0;SAS:0;AMR:0;
RFC1	(TTTTC)12-(T)2-(TTTTC)8-(T)7	AFR:3{ACB:0;ASW:0;ESN:1;GWD:0;LWK:0;MSL:0;YRI:2;};AMR:0{CLM:0;MXL:0;PEL:0;PUR:0;};EAS:0{CDX:0;CHB:0;CHS:0;JPT:0;KHV:0;};EUR:0{AJ:0;ASJ:0;CEU:0;FIN:0;GBR:0;IBS:0;TSI:0;};SAS:0{BEB:0;GIH:0;ITU:0;PJL:0;STU:0;};	.:0;AFR:3;EUR:0;EAS:0;SAS:0;AMR:0;
RFC1	(TTTTC)12-(T)4	AFR:15{ACB:2;ASW:0;ESN:6;GWD:2;LWK:2;MSL:1;YRI:2;};AMR:2{CLM:0;MXL:0;PEL:0;PUR:2;};EAS:2{CDX:0;CHB:0;CHS:1;JPT:1;KHV:0;};EUR:2{AJ:0;ASJ:1;CEU:1;FIN:0;GBR:0;IBS:0;TSI:0;};SAS:2{BEB:0;GIH:0;ITU:1;PJL:1;STU:0;};	.:0;AFR:15;EUR:3;EAS:0;SAS:4;AMR:1;
RFC1	(TTTTC)12-(T)7	AFR:1{ACB:0;ASW:0;ESN:1;GWD:0;LWK:0;MSL:0;YRI:0;};AMR:0{CLM:0;MXL:0;PEL:0;PUR:0;};EAS:2{CDX:2;CHB:0;CHS:0;JPT:0;KHV:0;};EUR:0{AJ:0;ASJ:0;CEU:0;FIN:0;GBR:0;IBS:0;TSI:0;};SAS:1{BEB:0;GIH:0;ITU:0;PJL:1;STU:0;};	.:0;AFR:1;EUR:0;EAS:1;SAS:2;AMR:0;
RFC1	(TTTTC)123-(T)8	AFR:0{ACB:0;ASW:0;ESN:0;GWD:0;LWK:0;MSL:0;YRI:0;};AMR:0{CLM:0;MXL:0;PEL:0;PUR:0;};EAS:0{CDX:0;CHB:0;CHS:0;JPT:0;KHV:0;};EUR:0{AJ:0;ASJ:0;CEU:0;FIN:0;GBR:0;IBS:0;TSI:0;};SAS:1{BEB:0;GIH:0;ITU:0;PJL:1;STU:0;};	.:0;AFR:0;EUR:1;EAS:0;SAS:0;AMR:0;
RFC1	(TTTTC)124-(T)4	AFR:0{ACB:0;ASW:0;ESN:0;GWD:0;LWK:0;MSL:0;YRI:0;};AMR:1{CLM:1;MXL:0;PEL:0;PUR:0;};EAS:0{CDX:0;CHB:0;CHS:0;JPT:0;KHV:0;};EUR:0{AJ:0;ASJ:0;CEU:0;FIN:0;GBR:0;IBS:0;TSI:0;};SAS:0{BEB:0;GIH:0;ITU:0;PJL:0;STU:0;};	.:0;AFR:0;EUR:1;EAS:0;SAS:0;AMR:0;
RFC1	(TTTTC)125-(T)4	AFR:0{ACB:0;ASW:0;ESN:0;GWD:0;LWK:0;MSL:0;YRI:0;};AMR:1{CLM:1;MXL:0;PEL:0;PUR:0;};EAS:0{CDX:0;CHB:0;CHS:0;JPT:0;KHV:0;};EUR:0{AJ:0;ASJ:0;CEU:0;FIN:0;GBR:0;IBS:0;TSI:0;};SAS:0{BEB:0;GIH:0;ITU:0;PJL:0;STU:0;};	.:0;AFR:0;EUR:1;EAS:0;SAS:0;AMR:0;
RFC1	(TTTTC)126-T	AFR:0{ACB:0;ASW:0;ESN:0;GWD:0;LWK:0;MSL:0;YRI:0;};AMR:1{CLM:1;MXL:0;PEL:0;PUR:0;};EAS:0{CDX:0;CHB:0;CHS:0;JPT:0;KHV:0;};EUR:0{AJ:0;ASJ:0;CEU:0;FIN:0;GBR:0;IBS:0;TSI:0;};SAS:0{BEB:0;GIH:0;ITU:0;PJL:0;STU:0;};	.:0;AFR:0;EUR:1;EAS:0;SAS:0;AMR:0;
RFC1	(TTTTC)127-(T)4	AFR:0{ACB:0;ASW:0;ESN:0;GWD:0;LWK:0;MSL:0;YRI:0;};AMR:0{CLM:0;MXL:0;PEL:0;PUR:0;};EAS:1{CDX:0;CHB:0;CHS:0;JPT:0;KHV:1;};EUR:0{AJ:0;ASJ:0;CEU:0;FIN:0;GBR:0;IBS:0;TSI:0;};SAS:1{BEB:0;GIH:0;ITU:0;PJL:0;STU:1;};	.:0;AFR:0;EUR:2;EAS:0;SAS:0;AMR:0;
RFC1	(TTTTC)128-(T)4	AFR:0{ACB:0;ASW:0;ESN:0;GWD:0;LWK:0;MSL:0;YRI:0;};AMR:1{CLM:0;MXL:0;PEL:0;PUR:1;};EAS:0{CDX:0;CHB:0;CHS:0;JPT:0;KHV:0;};EUR:0{AJ:0;ASJ:0;CEU:0;FIN:0;GBR:0;IBS:0;TSI:0;};SAS:1{BEB:1;GIH:0;ITU:0;PJL:0;STU:0;};	.:0;AFR:0;EUR:2;EAS:0;SAS:0;AMR:0;
RFC1	(TTTTC)13-(CTTTC)67-CTCCT-(TTCCT)3-TTC-(TTTTC)65-(T)7	AFR:0{ACB:0;ASW:0;ESN:0;GWD:0;LWK:0;MSL:0;YRI:0;};AMR:0{CLM:0;MXL:0;PEL:0;PUR:0;};EAS:0{CDX:0;CHB:0;CHS:0;JPT:0;KHV:0;};EUR:0{AJ:0;ASJ:0;CEU:0;FIN:0;GBR:0;IBS:0;TSI:0;};SAS:1{BEB:0;GIH:0;ITU:1;PJL:0;STU:0;};	.:0;AFR:0;EUR:0;EAS:1;SAS:0;AMR:0;
RFC1	(TTTTC)13-(T)2-(TTTTC)5-(T)4	AFR:1{ACB:0;ASW:0;ESN:0;GWD:0;LWK:0;MSL:1;YRI:0;};AMR:0{CLM:0;MXL:0;PEL:0;PUR:0;};EAS:0{CDX:0;CHB:0;CHS:0;JPT:0;KHV:0;};EUR:0{AJ:0;ASJ:0;CEU:0;FIN:0;GBR:0;IBS:0;TSI:0;};SAS:0{BEB:0;GIH:0;ITU:0;PJL:0;STU:0;};	.:0;AFR:1;EUR:0;EAS:0;SAS:0;AMR:0;
RFC1	(TTTTC)13-(T)2-(TTTTC)8-(T)4	AFR:3{.:2;ACB:0;ASW:0;ESN:0;GWD:0;LWK:0;MSL:0;YRI:1;};AMR:0{CLM:0;MXL:0;PEL:0;PUR:0;};EAS:0{CDX:0;CHB:0;CHS:0;JPT:0;KHV:0;};EUR:0{AJ:0;ASJ:0;CEU:0;FIN:0;GBR:0;IBS:0;TSI:0;};SAS:0{BEB:0;GIH:0;ITU:0;PJL:0;STU:0;};	.:0;AFR:3;EUR:0;EAS:0;SAS:0;AMR:0;
RFC1	(TTTTC)13-(T)4	AFR:4{ACB:1;ASW:0;ESN:1;GWD:1;LWK:1;MSL:0;YRI:0;};AMR:0{CLM:0;MXL:0;PEL:0;PUR:0;};EAS:2{CDX:0;CHB:0;CHS:2;JPT:0;KHV:0;};EUR:0{AJ:0;ASJ:0;CEU:0;FIN:0;GBR:0;IBS:0;TSI:0;};SAS:3{BEB:1;GIH:0;ITU:0;PJL:2;STU:0;};	.:0;AFR:3;EUR:1;EAS:1;SAS:4;AMR:0;
RFC1	(TTTTC)13-(T)7	AFR:2{ACB:0;ASW:0;ESN:0;GWD:0;LWK:0;MSL:1;YRI:1;};AMR:0{CLM:0;MXL:0;PEL:0;PUR:0;};EAS:0{CDX:0;CHB:0;CHS:0;JPT:0;KHV:0;};EUR:0{AJ:0;ASJ:0;CEU:0;FIN:0;GBR:0;IBS:0;TSI:0;};SAS:0{BEB:0;GIH:0;ITU:0;PJL:0;STU:0;};	.:0;AFR:2;EUR:0;EAS:0;SAS:0;AMR:0;
RFC1	(TTTTC)13-(TGTTC)18-(TTTTC)5-(T)7	AFR:0{ACB:0;ASW:0;ESN:0;GWD:0;LWK:0;MSL:0;YRI:0;};AMR:0{CLM:0;MXL:0;PEL:0;PUR:0;};EAS:0{CDX:0;CHB:0;CHS:0;JPT:0;KHV:0;};EUR:0{AJ:0;ASJ:0;CEU:0;FIN:0;GBR:0;IBS:0;TSI:0;};SAS:1{BEB:0;GIH:0;ITU:0;PJL:0;STU:1;};	.:0;AFR:0;EUR:0;EAS:0;SAS:1;AMR:0;
RFC1	(TTTTC)130-(T)4	AFR:0{ACB:0;ASW:0;ESN:0;GWD:0;LWK:0;MSL:0;YRI:0;};AMR:1{CLM:1;MXL:0;PEL:0;PUR:0;};EAS:0{CDX:0;CHB:0;CHS:0;JPT:0;KHV:0;};EUR:0{AJ:0;ASJ:0;CEU:0;FIN:0;GBR:0;IBS:0;TSI:0;};SAS:0{BEB:0;GIH:0;ITU:0;PJL:0;STU:0;};	.:0;AFR:0;EUR:1;EAS:0;SAS:0;AMR:0;
RFC1	(TTTTC)131-(T)4	AFR:0{ACB:0;ASW:0;ESN:0;GWD:0;LWK:0;MSL:0;YRI:0;};AMR:0{CLM:0;MXL:0;PEL:0;PUR:0;};EAS:0{CDX:0;CHB:0;CHS:0;JPT:0;KHV:0;};EUR:1{AJ:0;ASJ:0;CEU:0;FIN:1;GBR:0;IBS:0;TSI:0;};SAS:0{BEB:0;GIH:0;ITU:0;PJL:0;STU:0;};	.:0;AFR:0;EUR:1;EAS:0;SAS:0;AMR:0;
RFC1	(TTTTC)132-(T)4	AFR:0{ACB:0;ASW:0;ESN:0;GWD:0;LWK:0;MSL:0;YRI:0;};AMR:0{CLM:0;MXL:0;PEL:0;PUR:0;};EAS:2{CDX:0;CHB:0;CHS:1;JPT:0;KHV:1;};EUR:0{AJ:0;ASJ:0;CEU:0;FIN:0;GBR:0;IBS:0;TSI:0;};SAS:0{BEB:0;GIH:0;ITU:0;PJL:0;STU:0;};	.:0;AFR:0;EUR:1;EAS:1;SAS:0;AMR:0;
RFC1	(TTTTC)133-(T)4	AFR:0{ACB:0;ASW:0;ESN:0;GWD:0;LWK:0;MSL:0;YRI:0;};AMR:0{CLM:0;MXL:0;PEL:0;PUR:0;};EAS:0{CDX:0;CHB:0;CHS:0;JPT:0;KHV:0;};EUR:0{AJ:0;ASJ:0;CEU:0;FIN:0;GBR:0;IBS:0;TSI:0;};SAS:2{BEB:1;GIH:1;ITU:0;PJL:0;STU:0;};	.:0;AFR:0;EUR:1;EAS:0;SAS:1;AMR:0;
RFC1	(TTTTC)137-(T)4	AFR:0{ACB:0;ASW:0;ESN:0;GWD:0;LWK:0;MSL:0;YRI:0;};AMR:0{CLM:0;MXL:0;PEL:0;PUR:0;};EAS:2{CDX:0;CHB:1;CHS:0;JPT:1;KHV:0;};EUR:0{AJ:0;ASJ:0;CEU:0;FIN:0;GBR:0;IBS:0;TSI:0;};SAS:0{BEB:0;GIH:0;ITU:0;PJL:0;STU:0;};	.:0;AFR:0;EUR:0;EAS:1;SAS:1;AMR:0;
RFC1	(TTTTC)137-(T)7	AFR:0{ACB:0;ASW:0;ESN:0;GWD:0;LWK:0;MSL:0;YRI:0;};AMR:1{CLM:1;MXL:0;PEL:0;PUR:0;};EAS:0{CDX:0;CHB:0;CHS:0;JPT:0;KHV:0;};EUR:0{AJ:0;ASJ:0;CEU:0;FIN:0;GBR:0;IBS:0;TSI:0;};SAS:0{BEB:0;GIH:0;ITU:0;PJL:0;STU:0;};	.:0;AFR:0;EUR:0;EAS:0;SAS:1;AMR:0;
RFC1	(TTTTC)138-TTTCT-(T)3	AFR:0{ACB:0;ASW:0;ESN:0;GWD:0;LWK:0;MSL:0;YRI:0;};AMR:0{CLM:0;MXL:0;PEL:0;PUR:0;};EAS:1{CDX:0;CHB:0;CHS:0;JPT:0;KHV:1;};EUR:0{AJ:0;ASJ:0;CEU:0;FIN:0;GBR:0;IBS:0;TSI:0;};SAS:0{BEB:0;GIH:0;ITU:0;PJL:0;STU:0;};	.:0;AFR:0;EUR:1;EAS:0;SAS:0;AMR:0;
RFC1	(TTTTC)139-(T)4	AFR:0{ACB:0;ASW:0;ESN:0;GWD:0;LWK:0;MSL:0;YRI:0;};AMR:0{CLM:0;MXL:0;PEL:0;PUR:0;};EAS:0{CDX:0;CHB:0;CHS:0;JPT:0;KHV:0;};EUR:1{AJ:0;ASJ:0;CEU:0;FIN:1;GBR:0;IBS:0;TSI:0;};SAS:0{BEB:0;GIH:0;ITU:0;PJL:0;STU:0;};	.:0;AFR:0;EUR:1;EAS:0;SAS:0;AMR:0;
RFC1	(TTTTC)14-(T)4	AFR:2{ACB:1;ASW:0;ESN:0;GWD:0;LWK:1;MSL:0;YRI:0;};AMR:0{CLM:0;MXL:0;PEL:0;PUR:0;};EAS:0{CDX:0;CHB:0;CHS:0;JPT:0;KHV:0;};EUR:0{AJ:0;ASJ:0;CEU:0;FIN:0;GBR:0;IBS:0;TSI:0;};SAS:0{BEB:0;GIH:0;ITU:0;PJL:0;STU:0;};	.:0;AFR:1;EUR:1;EAS:0;SAS:0;AMR:0;
RFC1	(TTTTC)14-(T)7	AFR:4{ACB:1;ASW:0;ESN:0;GWD:0;LWK:1;MSL:1;YRI:1;};AMR:0{CLM:0;MXL:0;PEL:0;PUR:0;};EAS:0{CDX:0;CHB:0;CHS:0;JPT:0;KHV:0;};EUR:0{AJ:0;ASJ:0;CEU:0;FIN:0;GBR:0;IBS:0;TSI:0;};SAS:0{BEB:0;GIH:0;ITU:0;PJL:0;STU:0;};	.:0;AFR:3;EUR:1;EAS:0;SAS:0;AMR:0;
RFC1	(TTTTC)14-TTTC-(TTTTC)102-(T)4	AFR:0{ACB:0;ASW:0;ESN:0;GWD:0;LWK:0;MSL:0;YRI:0;};AMR:1{CLM:0;MXL:0;PEL:1;PUR:0;};EAS:0{CDX:0;CHB:0;CHS:0;JPT:0;KHV:0;};EUR:0{AJ:0;ASJ:0;CEU:0;FIN:0;GBR:0;IBS:0;TSI:0;};SAS:0{BEB:0;GIH:0;ITU:0;PJL:0;STU:0;};	.:0;AFR:0;EUR:1;EAS:0;SAS:0;AMR:0;
RFC1	(TTTTC)141-(T)4	AFR:0{ACB:0;ASW:0;ESN:0;GWD:0;LWK:0;MSL:0;YRI:0;};AMR:0{CLM:0;MXL:0;PEL:0;PUR:0;};EAS:0{CDX:0;CHB:0;CHS:0;JPT:0;KHV:0;};EUR:0{AJ:0;ASJ:0;CEU:0;FIN:0;GBR:0;IBS:0;TSI:0;};SAS:1{BEB:0;GIH:0;ITU:1;PJL:0;STU:0;};	.:0;AFR:0;EUR:1;EAS:0;SAS:0;AMR:0;
RFC1	(TTTTC)145-(T)7	AFR:0{ACB:0;ASW:0;ESN:0;GWD:0;LWK:0;MSL:0;YRI:0;};AMR:0{CLM:0;MXL:0;PEL:0;PUR:0;};EAS:0{CDX:0;CHB:0;CHS:0;JPT:0;KHV:0;};EUR:0{AJ:0;ASJ:0;CEU:0;FIN:0;GBR:0;IBS:0;TSI:0;};SAS:1{BEB:0;GIH:0;ITU:0;PJL:0;STU:1;};	.:0;AFR:0;EUR:0;EAS:0;SAS:1;AMR:0;
RFC1	(TTTTC)15-(T)4	AFR:6{ACB:2;ASW:0;ESN:3;GWD:1;LWK:0;MSL:0;YRI:0;};AMR:0{CLM:0;MXL:0;PEL:0;PUR:0;};EAS:0{CDX:0;CHB:0;CHS:0;JPT:0;KHV:0;};EUR:0{AJ:0;ASJ:0;CEU:0;FIN:0;GBR:0;IBS:0;TSI:0;};SAS:1{BEB:0;GIH:0;ITU:0;PJL:0;STU:1;};	.:0;AFR:4;EUR:2;EAS:0;SAS:1;AMR:0;
RFC1	(TTTTC)15-(T)7	AFR:2{ACB:1;ASW:0;ESN:0;GWD:0;LWK:1;MSL:0;YRI:0;};AMR:0{CLM:0;MXL:0;PEL:0;PUR:0;};EAS:0{CDX:0;CHB:0;CHS:0;JPT:0;KHV:0;};EUR:0{AJ:0;ASJ:0;CEU:0;FIN:0;GBR:0;IBS:0;TSI:0;};SAS:0{BEB:0;GIH:0;ITU:0;PJL:0;STU:0;};	.:0;AFR:2;EUR:0;EAS:0;SAS:0;AMR:0;
RFC1	(TTTTC)15-(TGTTC)5-(TTTTC)2-TGTTC-TTTTC-(T)4	AFR:0{ACB:0;ASW:0;ESN:0;GWD:0;LWK:0;MSL:0;YRI:0;};AMR:0{CLM:0;MXL:0;PEL:0;PUR:0;};EAS:1{CDX:0;CHB:0;CHS:0;JPT:0;KHV:1;};EUR:0{AJ:0;ASJ:0;CEU:0;FIN:0;GBR:0;IBS:0;TSI:0;};SAS:0{BEB:0;GIH:0;ITU:0;PJL:0;STU:0;};	.:0;AFR:0;EUR:1;EAS:0;SAS:0;AMR:0;
RFC1	(TTTTC)151-(T)4	AFR:0{ACB:0;ASW:0;ESN:0;GWD:0;LWK:0;MSL:0;YRI:0;};AMR:0{CLM:0;MXL:0;PEL:0;PUR:0;};EAS:0{CDX:0;CHB:0;CHS:0;JPT:0;KHV:0;};EUR:0{AJ:0;ASJ:0;CEU:0;FIN:0;GBR:0;IBS:0;TSI:0;};SAS:1{BEB:0;GIH:0;ITU:0;PJL:1;STU:0;};	.:0;AFR:0;EUR:0;EAS:0;SAS:1;AMR:0;
RFC1	(TTTTC)16-(T)2-(TTTTC)3-(T)4	AFR:1{ACB:0;ASW:0;ESN:0;GWD:1;LWK:0;MSL:0;YRI:0;};AMR:0{CLM:0;MXL:0;PEL:0;PUR:0;};EAS:0{CDX:0;CHB:0;CHS:0;JPT:0;KHV:0;};EUR:0{AJ:0;ASJ:0;CEU:0;FIN:0;GBR:0;IBS:0;TSI:0;};SAS:0{BEB:0;GIH:0;ITU:0;PJL:0;STU:0;};	.:0;AFR:0;EUR:1;EAS:0;SAS:0;AMR:0;
RFC1	(TTTTC)16-(T)4	AFR:2{ACB:1;ASW:0;ESN:0;GWD:0;LWK:0;MSL:1;YRI:0;};AMR:0{CLM:0;MXL:0;PEL:0;PUR:0;};EAS:0{CDX:0;CHB:0;CHS:0;JPT:0;KHV:0;};EUR:0{AJ:0;ASJ:0;CEU:0;FIN:0;GBR:0;IBS:0;TSI:0;};SAS:0{BEB:0;GIH:0;ITU:0;PJL:0;STU:0;};	.:0;AFR:2;EUR:0;EAS:0;SAS:0;AMR:0;
RFC1	(TTTTC)16-(T)4-(TTTTC)8-(T)4-(TTTTC)32-TTTC-(TTTTC)6-(T)4	AFR:1{ACB:0;ASW:0;ESN:0;GWD:0;LWK:0;MSL:0;YRI:1;};AMR:0{CLM:0;MXL:0;PEL:0;PUR:0;};EAS:0{CDX:0;CHB:0;CHS:0;JPT:0;KHV:0;};EUR:0{AJ:0;ASJ:0;CEU:0;FIN:0;GBR:0;IBS:0;TSI:0;};SAS:0{BEB:0;GIH:0;ITU:0;PJL:0;STU:0;};	.:0;AFR:1;EUR:0;EAS:0;SAS:0;AMR:0;
RFC1	(TTTTC)16-(T)7	AFR:1{ACB:0;ASW:0;ESN:0;GWD:0;LWK:1;MSL:0;YRI:0;};AMR:0{CLM:0;MXL:0;PEL:0;PUR:0;};EAS:0{CDX:0;CHB:0;CHS:0;JPT:0;KHV:0;};EUR:0{AJ:0;ASJ:0;CEU:0;FIN:0;GBR:0;IBS:0;TSI:0;};SAS:0{BEB:0;GIH:0;ITU:0;PJL:0;STU:0;};	.:0;AFR:1;EUR:0;EAS:0;SAS:0;AMR:0;
RFC1	(TTTTC)16-TTC-(TTTTC)110-(T)4	AFR:0{ACB:0;ASW:0;ESN:0;GWD:0;LWK:0;MSL:0;YRI:0;};AMR:1{CLM:0;MXL:0;PEL:0;PUR:1;};EAS:0{CDX:0;CHB:0;CHS:0;JPT:0;KHV:0;};EUR:0{AJ:0;ASJ:0;CEU:0;FIN:0;GBR:0;IBS:0;TSI:0;};SAS:0{BEB:0;GIH:0;ITU:0;PJL:0;STU:0;};	.:0;AFR:0;EUR:1;EAS:0;SAS:0;AMR:0;
RFC1	(TTTTC)16-TTC-(TTTTC)119-(T)4	AFR:0{ACB:0;ASW:0;ESN:0;GWD:0;LWK:0;MSL:0;YRI:0;};AMR:0{CLM:0;MXL:0;PEL:0;PUR:0;};EAS:0{CDX:0;CHB:0;CHS:0;JPT:0;KHV:0;};EUR:0{AJ:0;ASJ:0;CEU:0;FIN:0;GBR:0;IBS:0;TSI:0;};SAS:1{BEB:0;GIH:0;ITU:0;PJL:1;STU:0;};	.:0;AFR:0;EUR:1;EAS:0;SAS:0;AMR:0;
RFC1	(TTTTC)16-TTC-(TTTTC)85-(T)4	AFR:0{ACB:0;ASW:0;ESN:0;GWD:0;LWK:0;MSL:0;YRI:0;};AMR:1{CLM:1;MXL:0;PEL:0;PUR:0;};EAS:0{CDX:0;CHB:0;CHS:0;JPT:0;KHV:0;};EUR:0{AJ:0;ASJ:0;CEU:0;FIN:0;GBR:0;IBS:0;TSI:0;};SAS:0{BEB:0;GIH:0;ITU:0;PJL:0;STU:0;};	.:0;AFR:0;EUR:1;EAS:0;SAS:0;AMR:0;
RFC1	(TTTTC)161-T	AFR:0{ACB:0;ASW:0;ESN:0;GWD:0;LWK:0;MSL:0;YRI:0;};AMR:1{CLM:0;MXL:0;PEL:1;PUR:0;};EAS:0{CDX:0;CHB:0;CHS:0;JPT:0;KHV:0;};EUR:0{AJ:0;ASJ:0;CEU:0;FIN:0;GBR:0;IBS:0;TSI:0;};SAS:0{BEB:0;GIH:0;ITU:0;PJL:0;STU:0;};	.:0;AFR:0;EUR:0;EAS:0;SAS:0;AMR:1;
RFC1	(TTTTC)17-(T)2-(TTTTC)3-(T)4	AFR:1{ACB:1;ASW:0;ESN:0;GWD:0;LWK:0;MSL:0;YRI:0;};AMR:0{CLM:0;MXL:0;PEL:0;PUR:0;};EAS:0{CDX:0;CHB:0;CHS:0;JPT:0;KHV:0;};EUR:0{AJ:0;ASJ:0;CEU:0;FIN:0;GBR:0;IBS:0;TSI:0;};SAS:0{BEB:0;GIH:0;ITU:0;PJL:0;STU:0;};	.:0;AFR:1;EUR:0;EAS:0;SAS:0;AMR:0;
RFC1	(TTTTC)17-(T)7	AFR:1{ACB:0;ASW:0;ESN:0;GWD:0;LWK:0;MSL:1;YRI:0;};AMR:0{CLM:0;MXL:0;PEL:0;PUR:0;};EAS:0{CDX:0;CHB:0;CHS:0;JPT:0;KHV:0;};EUR:0{AJ:0;ASJ:0;CEU:0;FIN:0;GBR:0;IBS:0;TSI:0;};SAS:0{BEB:0;GIH:0;ITU:0;PJL:0;STU:0;};	.:0;AFR:1;EUR:0;EAS:0;SAS:0;AMR:0;
RFC1	(TTTTC)17-TTC-(TTTTC)104-(T)4	AFR:0{ACB:0;ASW:0;ESN:0;GWD:0;LWK:0;MSL:0;YRI:0;};AMR:0{CLM:0;MXL:0;PEL:0;PUR:0;};EAS:0{CDX:0;CHB:0;CHS:0;JPT:0;KHV:0;};EUR:1{AJ:0;ASJ:0;CEU:0;FIN:1;GBR:0;IBS:0;TSI:0;};SAS:0{BEB:0;GIH:0;ITU:0;PJL:0;STU:0;};	.:0;AFR:0;EUR:1;EAS:0;SAS:0;AMR:0;
RFC1	(TTTTC)172-(T)4	AFR:0{ACB:0;ASW:0;ESN:0;GWD:0;LWK:0;MSL:0;YRI:0;};AMR:0{CLM:0;MXL:0;PEL:0;PUR:0;};EAS:0{CDX:0;CHB:0;CHS:0;JPT:0;KHV:0;};EUR:0{AJ:0;ASJ:0;CEU:0;FIN:0;GBR:0;IBS:0;TSI:0;};SAS:1{BEB:0;GIH:0;ITU:0;PJL:1;STU:0;};	.:0;AFR:0;EUR:0;EAS:0;SAS:1;AMR:0;
RFC1	(TTTTC)18-(T)4	AFR:2{.:1;ACB:0;ASW:0;ESN:0;GWD:1;LWK:0;MSL:0;YRI:0;};AMR:0{CLM:0;MXL:0;PEL:0;PUR:0;};EAS:0{CDX:0;CHB:0;CHS:0;JPT:0;KHV:0;};EUR:0{AJ:0;ASJ:0;CEU:0;FIN:0;GBR:0;IBS:0;TSI:0;};SAS:0{BEB:0;GIH:0;ITU:0;PJL:0;STU:0;};	.:0;AFR:2;EUR:0;EAS:0;SAS:0;AMR:0;
RFC1	(TTTTC)18-(TGTTC)4-(TTTTC)2-TGTTC-TTTTC-(T)4	AFR:0{ACB:0;ASW:0;ESN:0;GWD:0;LWK:0;MSL:0;YRI:0;};AMR:0{CLM:0;MXL:0;PEL:0;PUR:0;};EAS:1{CDX:0;CHB:1;CHS:0;JPT:0;KHV:0;};EUR:0{AJ:0;ASJ:0;CEU:0;FIN:0;GBR:0;IBS:0;TSI:0;};SAS:0{BEB:0;GIH:0;ITU:0;PJL:0;STU:0;};	.:0;AFR:0;EUR:0;EAS:1;SAS:0;AMR:0;
RFC1	(TTTTC)18-TTC-(TTTTC)103-(T)4	AFR:0{ACB:0;ASW:0;ESN:0;GWD:0;LWK:0;MSL:0;YRI:0;};AMR:0{CLM:0;MXL:0;PEL:0;PUR:0;};EAS:0{CDX:0;CHB:0;CHS:0;JPT:0;KHV:0;};EUR:1{AJ:0;ASJ:0;CEU:0;FIN:0;GBR:0;IBS:1;TSI:0;};SAS:0{BEB:0;GIH:0;ITU:0;PJL:0;STU:0;};	.:0;AFR:0;EUR:1;EAS:0;SAS:0;AMR:0;
RFC1	(TTTTC)19-(T)4	AFR:1{ACB:0;ASW:0;ESN:0;GWD:0;LWK:0;MSL:1;YRI:0;};AMR:0{CLM:0;MXL:0;PEL:0;PUR:0;};EAS:0{CDX:0;CHB:0;CHS:0;JPT:0;KHV:0;};EUR:0{AJ:0;ASJ:0;CEU:0;FIN:0;GBR:0;IBS:0;TSI:0;};SAS:0{BEB:0;GIH:0;ITU:0;PJL:0;STU:0;};	.:0;AFR:1;EUR:0;EAS:0;SAS:0;AMR:0;
RFC1	(TTTTC)19-(T)7	AFR:1{ACB:0;ASW:0;ESN:0;GWD:0;LWK:1;MSL:0;YRI:0;};AMR:0{CLM:0;MXL:0;PEL:0;PUR:0;};EAS:0{CDX:0;CHB:0;CHS:0;JPT:0;KHV:0;};EUR:0{AJ:0;ASJ:0;CEU:0;FIN:0;GBR:0;IBS:0;TSI:0;};SAS:0{BEB:0;GIH:0;ITU:0;PJL:0;STU:0;};	.:0;AFR:1;EUR:0;EAS:0;SAS:0;AMR:0;
RFC1	(TTTTC)2-TTTC-(TTTTC)6-(T)4	AFR:0{ACB:0;ASW:0;ESN:0;GWD:0;LWK:0;MSL:0;YRI:0;};AMR:0{CLM:0;MXL:0;PEL:0;PUR:0;};EAS:0{CDX:0;CHB:0;CHS:0;JPT:0;KHV:0;};EUR:1{AJ:0;ASJ:0;CEU:0;FIN:0;GBR:1;IBS:0;TSI:0;};SAS:0{BEB:0;GIH:0;ITU:0;PJL:0;STU:0;};	.:0;AFR:0;EUR:0;EAS:0;SAS:0;AMR:1;
RFC1	(TTTTC)21-(T)7	AFR:1{ACB:0;ASW:0;ESN:0;GWD:0;LWK:1;MSL:0;YRI:0;};AMR:0{CLM:0;MXL:0;PEL:0;PUR:0;};EAS:0{CDX:0;CHB:0;CHS:0;JPT:0;KHV:0;};EUR:0{AJ:0;ASJ:0;CEU:0;FIN:0;GBR:0;IBS:0;TSI:0;};SAS:0{BEB:0;GIH:0;ITU:0;PJL:0;STU:0;};	.:0;AFR:0;EUR:0;EAS:0;SAS:0;AMR:0;
RFC1	(TTTTC)22-(T)7	AFR:0{ACB:0;ASW:0;ESN:0;GWD:0;LWK:0;MSL:0;YRI:0;};AMR:1{CLM:1;MXL:0;PEL:0;PUR:0;};EAS:0{CDX:0;CHB:0;CHS:0;JPT:0;KHV:0;};EUR:0{AJ:0;ASJ:0;CEU:0;FIN:0;GBR:0;IBS:0;TSI:0;};SAS:0{BEB:0;GIH:0;ITU:0;PJL:0;STU:0;};	.:0;AFR:0;EUR:1;EAS:0;SAS:0;AMR:0;
RFC1	(TTTTC)22-T-(TTTTC)102-(T)3	AFR:0{ACB:0;ASW:0;ESN:0;GWD:0;LWK:0;MSL:0;YRI:0;};AMR:1{CLM:1;MXL:0;PEL:0;PUR:0;};EAS:0{CDX:0;CHB:0;CHS:0;JPT:0;KHV:0;};EUR:0{AJ:0;ASJ:0;CEU:0;FIN:0;GBR:0;IBS:0;TSI:0;};SAS:0{BEB:0;GIH:0;ITU:0;PJL:0;STU:0;};	.:0;AFR:0;EUR:1;EAS:0;SAS:0;AMR:0;
RFC1	(TTTTC)26-TTTC-(TTTTC)105-(T)7	AFR:0{ACB:0;ASW:0;ESN:0;GWD:0;LWK:0;MSL:0;YRI:0;};AMR:0{CLM:0;MXL:0;PEL:0;PUR:0;};EAS:0{CDX:0;CHB:0;CHS:0;JPT:0;KHV:0;};EUR:0{AJ:0;ASJ:0;CEU:0;FIN:0;GBR:0;IBS:0;TSI:0;};SAS:1{BEB:0;GIH:0;ITU:1;PJL:0;STU:0;};	.:0;AFR:0;EUR:0;EAS:0;SAS:1;AMR:0;
RFC1	(TTTTC)31-(T)4	AFR:1{ACB:1;ASW:0;ESN:0;GWD:0;LWK:0;MSL:0;YRI:0;};AMR:0{CLM:0;MXL:0;PEL:0;PUR:0;};EAS:0{CDX:0;CHB:0;CHS:0;JPT:0;KHV:0;};EUR:0{AJ:0;ASJ:0;CEU:0;FIN:0;GBR:0;IBS:0;TSI:0;};SAS:0{BEB:0;GIH:0;ITU:0;PJL:0;STU:0;};	.:0;AFR:1;EUR:0;EAS:0;SAS:0;AMR:0;
RFC1	(TTTTC)32-(T)4	AFR:1{ACB:0;ASW:0;ESN:1;GWD:0;LWK:0;MSL:0;YRI:0;};AMR:0{CLM:0;MXL:0;PEL:0;PUR:0;};EAS:0{CDX:0;CHB:0;CHS:0;JPT:0;KHV:0;};EUR:0{AJ:0;ASJ:0;CEU:0;FIN:0;GBR:0;IBS:0;TSI:0;};SAS:0{BEB:0;GIH:0;ITU:0;PJL:0;STU:0;};	.:0;AFR:1;EUR:0;EAS:0;SAS:0;AMR:0;
RFC1	(TTTTC)32-(T)7	AFR:1{ACB:1;ASW:0;ESN:0;GWD:0;LWK:0;MSL:0;YRI:0;};AMR:0{CLM:0;MXL:0;PEL:0;PUR:0;};EAS:0{CDX:0;CHB:0;CHS:0;JPT:0;KHV:0;};EUR:0{AJ:0;ASJ:0;CEU:0;FIN:0;GBR:0;IBS:0;TSI:0;};SAS:0{BEB:0;GIH:0;ITU:0;PJL:0;STU:0;};	.:0;AFR:1;EUR:0;EAS:0;SAS:0;AMR:0;
RFC1	(TTTTC)4-(TCTTC)9-TTCTT-(CTCTT)4-(TTCTT)5-(T)2-C-T	AFR:1{ACB:0;ASW:0;ESN:0;GWD:0;LWK:0;MSL:0;YRI:1;};AMR:0{CLM:0;MXL:0;PEL:0;PUR:0;};EAS:0{CDX:0;CHB:0;CHS:0;JPT:0;KHV:0;};EUR:0{AJ:0;ASJ:0;CEU:0;FIN:0;GBR:0;IBS:0;TSI:0;};SAS:0{BEB:0;GIH:0;ITU:0;PJL:0;STU:0;};	.:0;AFR:1;EUR:0;EAS:0;SAS:0;AMR:0;
RFC1	(TTTTC)4-TC-(TTTTC)94-(T)4	AFR:0{ACB:0;ASW:0;ESN:0;GWD:0;LWK:0;MSL:0;YRI:0;};AMR:0{CLM:0;MXL:0;PEL:0;PUR:0;};EAS:0{CDX:0;CHB:0;CHS:0;JPT:0;KHV:0;};EUR:1{AJ:0;ASJ:0;CEU:0;FIN:0;GBR:1;IBS:0;TSI:0;};SAS:0{BEB:0;GIH:0;ITU:0;PJL:0;STU:0;};	.:0;AFR:0;EUR:1;EAS:0;SAS:0;AMR:0;
RFC1	(TTTTC)42-T-(TTTTC)76-(T)4	AFR:0{ACB:0;ASW:0;ESN:0;GWD:0;LWK:0;MSL:0;YRI:0;};AMR:0{CLM:0;MXL:0;PEL:0;PUR:0;};EAS:1{CDX:0;CHB:0;CHS:0;JPT:0;KHV:1;};EUR:0{AJ:0;ASJ:0;CEU:0;FIN:0;GBR:0;IBS:0;TSI:0;};SAS:0{BEB:0;GIH:0;ITU:0;PJL:0;STU:0;};	.:0;AFR:0;EUR:0;EAS:0;SAS:1;AMR:0;
RFC1	(TTTTC)42-T-(TTTTC)89-(T)7	AFR:0{ACB:0;ASW:0;ESN:0;GWD:0;LWK:0;MSL:0;YRI:0;};AMR:0{CLM:0;MXL:0;PEL:0;PUR:0;};EAS:0{CDX:0;CHB:0;CHS:0;JPT:0;KHV:0;};EUR:0{AJ:0;ASJ:0;CEU:0;FIN:0;GBR:0;IBS:0;TSI:0;};SAS:1{BEB:0;GIH:0;ITU:0;PJL:1;STU:0;};	.:0;AFR:0;EUR:1;EAS:0;SAS:0;AMR:0;
RFC1	(TTTTC)43-(T)3-(TTTTC)22-TTTCT-TTC-(TTTTC)28-(T)7	AFR:0{ACB:0;ASW:0;ESN:0;GWD:0;LWK:0;MSL:0;YRI:0;};AMR:0{CLM:0;MXL:0;PEL:0;PUR:0;};EAS:0{CDX:0;CHB:0;CHS:0;JPT:0;KHV:0;};EUR:1{AJ:0;ASJ:0;CEU:0;FIN:0;GBR:1;IBS:0;TSI:0;};SAS:0{BEB:0;GIH:0;ITU:0;PJL:0;STU:0;};	.:0;AFR:0;EUR:1;EAS:0;SAS:0;AMR:0;
RFC1	(TTTTC)43-TTTC-(TTTTC)40-(T)7	AFR:0{ACB:0;ASW:0;ESN:0;GWD:0;LWK:0;MSL:0;YRI:0;};AMR:1{CLM:1;MXL:0;PEL:0;PUR:0;};EAS:0{CDX:0;CHB:0;CHS:0;JPT:0;KHV:0;};EUR:0{AJ:0;ASJ:0;CEU:0;FIN:0;GBR:0;IBS:0;TSI:0;};SAS:0{BEB:0;GIH:0;ITU:0;PJL:0;STU:0;};	.:0;AFR:1;EUR:0;EAS:0;SAS:0;AMR:0;
RFC1	(TTTTC)44-(T)4-(TTTTC)51-(T)7	AFR:1{ACB:0;ASW:0;ESN:0;GWD:0;LWK:0;MSL:0;YRI:1;};AMR:0{CLM:0;MXL:0;PEL:0;PUR:0;};EAS:0{CDX:0;CHB:0;CHS:0;JPT:0;KHV:0;};EUR:0{AJ:0;ASJ:0;CEU:0;FIN:0;GBR:0;IBS:0;TSI:0;};SAS:0{BEB:0;GIH:0;ITU:0;PJL:0;STU:0;};	.:0;AFR:1;EUR:0;EAS:0;SAS:0;AMR:0;
RFC1	(TTTTC)46-(T)2-(TTTTC)3-(T)7	AFR:0{ACB:0;ASW:0;ESN:0;GWD:0;LWK:0;MSL:0;YRI:0;};AMR:0{CLM:0;MXL:0;PEL:0;PUR:0;};EAS:1{CDX:1;CHB:0;CHS:0;JPT:0;KHV:0;};EUR:0{AJ:0;ASJ:0;CEU:0;FIN:0;GBR:0;IBS:0;TSI:0;};SAS:0{BEB:0;GIH:0;ITU:0;PJL:0;STU:0;};	.:0;AFR:0;EUR:0;EAS:1;SAS:0;AMR:0;
RFC1	(TTTTC)47-TTTC-(TTTTC)45-(T)4	AFR:0{ACB:0;ASW:0;ESN:0;GWD:0;LWK:0;MSL:0;YRI:0;};AMR:0{CLM:0;MXL:0;PEL:0;PUR:0;};EAS:0{CDX:0;CHB:0;CHS:0;JPT:0;KHV:0;};EUR:0{AJ:0;ASJ:0;CEU:0;FIN:0;GBR:0;IBS:0;TSI:0;};SAS:1{BEB:0;GIH:0;ITU:0;PJL:1;STU:0;};	.:0;AFR:0;EUR:1;EAS:0;SAS:0;AMR:0;
RFC1	(TTTTC)5-(TCTTC)8-TTCTT-(CTCTT)11-CTTCT-TCTCT-(TCTTC)9-TC-(TTTTC)5-(T)7	AFR:0{ACB:0;ASW:0;ESN:0;GWD:0;LWK:0;MSL:0;YRI:0;};AMR:0{CLM:0;MXL:0;PEL:0;PUR:0;};EAS:1{CDX:0;CHB:0;CHS:1;JPT:0;KHV:0;};EUR:0{AJ:0;ASJ:0;CEU:0;FIN:0;GBR:0;IBS:0;TSI:0;};SAS:0{BEB:0;GIH:0;ITU:0;PJL:0;STU:0;};	.:0;AFR:0;EUR:0;EAS:1;SAS:0;AMR:0;
RFC1	(TTTTC)50-TTTC-(TTTTC)40-(T)7	AFR:1{ACB:0;ASW:0;ESN:0;GWD:0;LWK:1;MSL:0;YRI:0;};AMR:0{CLM:0;MXL:0;PEL:0;PUR:0;};EAS:0{CDX:0;CHB:0;CHS:0;JPT:0;KHV:0;};EUR:0{AJ:0;ASJ:0;CEU:0;FIN:0;GBR:0;IBS:0;TSI:0;};SAS:0{BEB:0;GIH:0;ITU:0;PJL:0;STU:0;};	.:0;AFR:0;EUR:1;EAS:0;SAS:0;AMR:0;
RFC1	(TTTTC)55-TTC-(TTTTC)44-(T)4	AFR:0{ACB:0;ASW:0;ESN:0;GWD:0;LWK:0;MSL:0;YRI:0;};AMR:1{CLM:0;MXL:0;PEL:0;PUR:1;};EAS:0{CDX:0;CHB:0;CHS:0;JPT:0;KHV:0;};EUR:0{AJ:0;ASJ:0;CEU:0;FIN:0;GBR:0;IBS:0;TSI:0;};SAS:0{BEB:0;GIH:0;ITU:0;PJL:0;STU:0;};	.:0;AFR:0;EUR:1;EAS:0;SAS:0;AMR:0;
RFC1	(TTTTC)57-(T)2-(TTTTC)38-(T)7	AFR:0{ACB:0;ASW:0;ESN:0;GWD:0;LWK:0;MSL:0;YRI:0;};AMR:0{CLM:0;MXL:0;PEL:0;PUR:0;};EAS:0{CDX:0;CHB:0;CHS:0;JPT:0;KHV:0;};EUR:1{AJ:0;ASJ:0;CEU:0;FIN:0;GBR:1;IBS:0;TSI:0;};SAS:0{BEB:0;GIH:0;ITU:0;PJL:0;STU:0;};	.:0;AFR:0;EUR:1;EAS:0;SAS:0;AMR:0;
RFC1	(TTTTC)59-TTTC-(TTTTC)6-(T)4	AFR:1{ACB:0;ASW:0;ESN:0;GWD:0;LWK:0;MSL:0;YRI:1;};AMR:0{CLM:0;MXL:0;PEL:0;PUR:0;};EAS:0{CDX:0;CHB:0;CHS:0;JPT:0;KHV:0;};EUR:0{AJ:0;ASJ:0;CEU:0;FIN:0;GBR:0;IBS:0;TSI:0;};SAS:0{BEB:0;GIH:0;ITU:0;PJL:0;STU:0;};	.:0;AFR:1;EUR:0;EAS:0;SAS:0;AMR:0;
RFC1	(TTTTC)6-(CTTTC)12-CTTTT-C-CTTTC-TTTTC-CTTTT-C-CTTTT-C-CTTTT-C-CTTTT-C-CTTTT-C-CTTTT-C-CTTTT-C-CTTTT-C-CTTTT-C-CTTTT-C-CTTTT-C-CTTTT-C-CTTTT-C-CTTTT-C-CTTTT-C-CTTTT-C-CTTTT-C-CTTTT-C-CTTTT-C-CTTTT-C-CTTTT-C-CTTTT-C-CTTTT-C-CTTTT-C-CTTTT-C-CTTTT-C-CTTTT-C-(CTTTC)20-CTTTT-(T)4	AFR:0{ACB:0;ASW:0;ESN:0;GWD:0;LWK:0;MSL:0;YRI:0;};AMR:0{CLM:0;MXL:0;PEL:0;PUR:0;};EAS:1{CDX:1;CHB:0;CHS:0;JPT:0;KHV:0;};EUR:0{AJ:0;ASJ:0;CEU:0;FIN:0;GBR:0;IBS:0;TSI:0;};SAS:0{BEB:0;GIH:0;ITU:0;PJL:0;STU:0;};	.:0;AFR:0;EUR:0;EAS:1;SAS:0;AMR:0;
RFC1	(TTTTC)60-TTC-(TTTTC)3-(T)4	AFR:0{ACB:0;ASW:0;ESN:0;GWD:0;LWK:0;MSL:0;YRI:0;};AMR:0{CLM:0;MXL:0;PEL:0;PUR:0;};EAS:0{CDX:0;CHB:0;CHS:0;JPT:0;KHV:0;};EUR:1{AJ:0;ASJ:0;CEU:0;FIN:1;GBR:0;IBS:0;TSI:0;};SAS:0{BEB:0;GIH:0;ITU:0;PJL:0;STU:0;};	.:0;AFR:0;EUR:1;EAS:0;SAS:0;AMR:0;
RFC1	(TTTTC)62-(T)4	AFR:0{ACB:0;ASW:0;ESN:0;GWD:0;LWK:0;MSL:0;YRI:0;};AMR:1{CLM:1;MXL:0;PEL:0;PUR:0;};EAS:0{CDX:0;CHB:0;CHS:0;JPT:0;KHV:0;};EUR:0{AJ:0;ASJ:0;CEU:0;FIN:0;GBR:0;IBS:0;TSI:0;};SAS:0{BEB:0;GIH:0;ITU:0;PJL:0;STU:0;};	.:0;AFR:0;EUR:1;EAS:0;SAS:0;AMR:0;
RFC1	(TTTTC)62-T-(TTTTC)50-(T)7	AFR:0{ACB:0;ASW:0;ESN:0;GWD:0;LWK:0;MSL:0;YRI:0;};AMR:0{CLM:0;MXL:0;PEL:0;PUR:0;};EAS:0{CDX:0;CHB:0;CHS:0;JPT:0;KHV:0;};EUR:0{AJ:0;ASJ:0;CEU:0;FIN:0;GBR:0;IBS:0;TSI:0;};SAS:1{BEB:0;GIH:0;ITU:0;PJL:1;STU:0;};	.:0;AFR:0;EUR:0;EAS:0;SAS:1;AMR:0;
RFC1	(TTTTC)63-T	AFR:0{ACB:0;ASW:0;ESN:0;GWD:0;LWK:0;MSL:0;YRI:0;};AMR:0{CLM:0;MXL:0;PEL:0;PUR:0;};EAS:1{CDX:0;CHB:0;CHS:0;JPT:0;KHV:1;};EUR:0{AJ:0;ASJ:0;CEU:0;FIN:0;GBR:0;IBS:0;TSI:0;};SAS:0{BEB:0;GIH:0;ITU:0;PJL:0;STU:0;};	.:0;AFR:0;EUR:0;EAS:1;SAS:0;AMR:0;
RFC1	(TTTTC)69-(T)4	AFR:0{ACB:0;ASW:0;ESN:0;GWD:0;LWK:0;MSL:0;YRI:0;};AMR:0{CLM:0;MXL:0;PEL:0;PUR:0;};EAS:0{CDX:0;CHB:0;CHS:0;JPT:0;KHV:0;};EUR:1{AJ:0;ASJ:0;CEU:0;FIN:0;GBR:0;IBS:1;TSI:0;};SAS:0{BEB:0;GIH:0;ITU:0;PJL:0;STU:0;};	.:0;AFR:0;EUR:1;EAS:0;SAS:0;AMR:0;
RFC1	(TTTTC)7-(CTTTC)12-C-TTTTC-CTTCC-TTTTC-C-TTTTC-C-TTTTC-C-TTTTC-C-TTTTC-C-TTTTC-C-TTTTC-C-TTTTC-C-TTTTC-C-TTTTC-C-TTTTC-C-TTTTC-C-TTTTC-C-TTTTC-C-TTTTC-C-TTTTC-C-TTTTC	AFR:0{ACB:0;ASW:0;ESN:0;GWD:0;LWK:0;MSL:0;YRI:0;};AMR:0{CLM:0;MXL:0;PEL:0;PUR:0;};EAS:1{CDX:0;CHB:0;CHS:1;JPT:0;KHV:0;};EUR:0{AJ:0;ASJ:0;CEU:0;FIN:0;GBR:0;IBS:0;TSI:0;};SAS:0{BEB:0;GIH:0;ITU:0;PJL:0;STU:0;};	.:0;AFR:0;EUR:0;EAS:1;SAS:0;AMR:0;
RFC1	(TTTTC)7-(T)4	AFR:1{ACB:0;ASW:0;ESN:0;GWD:1;LWK:0;MSL:0;YRI:0;};AMR:0{CLM:0;MXL:0;PEL:0;PUR:0;};EAS:0{CDX:0;CHB:0;CHS:0;JPT:0;KHV:0;};EUR:0{AJ:0;ASJ:0;CEU:0;FIN:0;GBR:0;IBS:0;TSI:0;};SAS:0{BEB:0;GIH:0;ITU:0;PJL:0;STU:0;};	.:0;AFR:1;EUR:0;EAS:0;SAS:0;AMR:0;
RFC1	(TTTTC)7-(T)7	AFR:2{ACB:0;ASW:0;ESN:1;GWD:1;LWK:0;MSL:0;YRI:0;};AMR:0{CLM:0;MXL:0;PEL:0;PUR:0;};EAS:0{CDX:0;CHB:0;CHS:0;JPT:0;KHV:0;};EUR:0{AJ:0;ASJ:0;CEU:0;FIN:0;GBR:0;IBS:0;TSI:0;};SAS:0{BEB:0;GIH:0;ITU:0;PJL:0;STU:0;};	.:0;AFR:1;EUR:1;EAS:0;SAS:0;AMR:0;
RFC1	(TTTTC)70-(T)4	AFR:0{ACB:0;ASW:0;ESN:0;GWD:0;LWK:0;MSL:0;YRI:0;};AMR:0{CLM:0;MXL:0;PEL:0;PUR:0;};EAS:0{CDX:0;CHB:0;CHS:0;JPT:0;KHV:0;};EUR:0{AJ:0;ASJ:0;CEU:0;FIN:0;GBR:0;IBS:0;TSI:0;};SAS:1{BEB:1;GIH:0;ITU:0;PJL:0;STU:0;};	.:0;AFR:0;EUR:1;EAS:0;SAS:0;AMR:0;
RFC1	(TTTTC)73-(T)4	AFR:1{ACB:1;ASW:0;ESN:0;GWD:0;LWK:0;MSL:0;YRI:0;};AMR:0{CLM:0;MXL:0;PEL:0;PUR:0;};EAS:0{CDX:0;CHB:0;CHS:0;JPT:0;KHV:0;};EUR:0{AJ:0;ASJ:0;CEU:0;FIN:0;GBR:0;IBS:0;TSI:0;};SAS:0{BEB:0;GIH:0;ITU:0;PJL:0;STU:0;};	.:0;AFR:1;EUR:0;EAS:0;SAS:0;AMR:0;
RFC1	(TTTTC)73-TTTC-(TTTTC)4-(T)4	AFR:0{ACB:0;ASW:0;ESN:0;GWD:0;LWK:0;MSL:0;YRI:0;};AMR:0{CLM:0;MXL:0;PEL:0;PUR:0;};EAS:0{CDX:0;CHB:0;CHS:0;JPT:0;KHV:0;};EUR:0{AJ:0;ASJ:0;CEU:0;FIN:0;GBR:0;IBS:0;TSI:0;};SAS:1{BEB:0;GIH:0;ITU:0;PJL:0;STU:1;};	.:0;AFR:0;EUR:0;EAS:0;SAS:1;AMR:0;
RFC1	(TTTTC)75-(T)4	AFR:0{ACB:0;ASW:0;ESN:0;GWD:0;LWK:0;MSL:0;YRI:0;};AMR:1{CLM:1;MXL:0;PEL:0;PUR:0;};EAS:0{CDX:0;CHB:0;CHS:0;JPT:0;KHV:0;};EUR:0{AJ:0;ASJ:0;CEU:0;FIN:0;GBR:0;IBS:0;TSI:0;};SAS:0{BEB:0;GIH:0;ITU:0;PJL:0;STU:0;};	.:0;AFR:0;EUR:0;EAS:0;SAS:1;AMR:0;
RFC1	(TTTTC)77-(T)4	AFR:1{ACB:0;ASW:0;ESN:1;GWD:0;LWK:0;MSL:0;YRI:0;};AMR:0{CLM:0;MXL:0;PEL:0;PUR:0;};EAS:0{CDX:0;CHB:0;CHS:0;JPT:0;KHV:0;};EUR:0{AJ:0;ASJ:0;CEU:0;FIN:0;GBR:0;IBS:0;TSI:0;};SAS:0{BEB:0;GIH:0;ITU:0;PJL:0;STU:0;};	.:0;AFR:1;EUR:0;EAS:0;SAS:0;AMR:0;
RFC1	(TTTTC)77-TTTC-(TTTTC)3-(T)7	AFR:0{ACB:0;ASW:0;ESN:0;GWD:0;LWK:0;MSL:0;YRI:0;};AMR:0{CLM:0;MXL:0;PEL:0;PUR:0;};EAS:0{CDX:0;CHB:0;CHS:0;JPT:0;KHV:0;};EUR:0{AJ:0;ASJ:0;CEU:0;FIN:0;GBR:0;IBS:0;TSI:0;};SAS:1{BEB:0;GIH:0;ITU:1;PJL:0;STU:0;};	.:0;AFR:0;EUR:1;EAS:0;SAS:0;AMR:0;
RFC1	(TTTTC)78-CTTTC-TTTTC-(T)4	AFR:0{ACB:0;ASW:0;ESN:0;GWD:0;LWK:0;MSL:0;YRI:0;};AMR:0{CLM:0;MXL:0;PEL:0;PUR:0;};EAS:0{CDX:0;CHB:0;CHS:0;JPT:0;KHV:0;};EUR:0{AJ:0;ASJ:0;CEU:0;FIN:0;GBR:0;IBS:0;TSI:0;};SAS:1{BEB:0;GIH:0;ITU:0;PJL:1;STU:0;};	.:0;AFR:0;EUR:1;EAS:0;SAS:0;AMR:0;
RFC1	(TTTTC)8-(CTTTC)11-CTTTT-C-(CTTTC)5-CTTTT-C-CTTTT-C-CTTTT-C-CTTTT-(T)3-C-CTTTT-C-CTTTT-C-CTTTT-C-CTTTT-C-CTTTT-C-CTTTT-C-CTTTT-C-CTTTT-C-CTTTT-C-CTTTT-C-CTTTT-C-CTTTT-C-CTTTT-C-CTTTT-C-CTTTT-C-CTTTT-C-CTTTT-C-CTTTT-C-CTTTT-C-CTTTT-C-CTTTT-C-CTTTT-C-CTTTT-C-CTTTT-C-CTTTT-C-CTTTT-C-CTTTT-C-CTTTT-C-CTTTT-C-CTTTT-C-CTTTT-C-CTTTT-C-(CTTTC)21-CTTTT-(T)4	AFR:0{ACB:0;ASW:0;ESN:0;GWD:0;LWK:0;MSL:0;YRI:0;};AMR:0{CLM:0;MXL:0;PEL:0;PUR:0;};EAS:1{CDX:1;CHB:0;CHS:0;JPT:0;KHV:0;};EUR:0{AJ:0;ASJ:0;CEU:0;FIN:0;GBR:0;IBS:0;TSI:0;};SAS:0{BEB:0;GIH:0;ITU:0;PJL:0;STU:0;};	.:0;AFR:0;EUR:0;EAS:1;SAS:0;AMR:0;
RFC1	(TTTTC)8-(T)2-(TTTTC)110-(T)3	AFR:0{ACB:0;ASW:0;ESN:0;GWD:0;LWK:0;MSL:0;YRI:0;};AMR:0{CLM:0;MXL:0;PEL:0;PUR:0;};EAS:0{CDX:0;CHB:0;CHS:0;JPT:0;KHV:0;};EUR:0{AJ:0;ASJ:0;CEU:0;FIN:0;GBR:0;IBS:0;TSI:0;};SAS:1{BEB:0;GIH:0;ITU:1;PJL:0;STU:0;};	.:0;AFR:0;EUR:1;EAS:0;SAS:0;AMR:0;
RFC1	(TTTTC)8-(T)4	AFR:14{ACB:1;ASW:2;ESN:4;GWD:2;LWK:0;MSL:3;YRI:2;};AMR:2{CLM:0;MXL:0;PEL:1;PUR:1;};EAS:4{CDX:0;CHB:0;CHS:4;JPT:0;KHV:0;};EUR:3{AJ:0;ASJ:0;CEU:2;FIN:0;GBR:1;IBS:0;TSI:0;};SAS:3{BEB:0;GIH:0;ITU:1;PJL:0;STU:2;};	.:0;AFR:15;EUR:5;EAS:4;SAS:2;AMR:0;
RFC1	(TTTTC)8-(T)7	AFR:6{ACB:0;ASW:0;ESN:4;GWD:0;LWK:0;MSL:1;YRI:1;};AMR:3{CLM:2;MXL:0;PEL:1;PUR:0;};EAS:2{CDX:0;CHB:0;CHS:2;JPT:0;KHV:0;};EUR:0{AJ:0;ASJ:0;CEU:0;FIN:0;GBR:0;IBS:0;TSI:0;};SAS:1{BEB:0;GIH:0;ITU:1;PJL:0;STU:0;};	.:0;AFR:6;EUR:3;EAS:2;SAS:1;AMR:0;
RFC1	(TTTTC)80-(T)4	AFR:1{ACB:0;ASW:0;ESN:0;GWD:1;LWK:0;MSL:0;YRI:0;};AMR:0{CLM:0;MXL:0;PEL:0;PUR:0;};EAS:0{CDX:0;CHB:0;CHS:0;JPT:0;KHV:0;};EUR:0{AJ:0;ASJ:0;CEU:0;FIN:0;GBR:0;IBS:0;TSI:0;};SAS:0{BEB:0;GIH:0;ITU:0;PJL:0;STU:0;};	.:0;AFR:1;EUR:0;EAS:0;SAS:0;AMR:0;
RFC1	(TTTTC)81-(T)4	AFR:1{ACB:1;ASW:0;ESN:0;GWD:0;LWK:0;MSL:0;YRI:0;};AMR:0{CLM:0;MXL:0;PEL:0;PUR:0;};EAS:0{CDX:0;CHB:0;CHS:0;JPT:0;KHV:0;};EUR:0{AJ:0;ASJ:0;CEU:0;FIN:0;GBR:0;IBS:0;TSI:0;};SAS:0{BEB:0;GIH:0;ITU:0;PJL:0;STU:0;};	.:0;AFR:1;EUR:0;EAS:0;SAS:0;AMR:0;
RFC1	(TTTTC)83-(T)4	AFR:1{ACB:0;ASW:0;ESN:0;GWD:1;LWK:0;MSL:0;YRI:0;};AMR:0{CLM:0;MXL:0;PEL:0;PUR:0;};EAS:0{CDX:0;CHB:0;CHS:0;JPT:0;KHV:0;};EUR:0{AJ:0;ASJ:0;CEU:0;FIN:0;GBR:0;IBS:0;TSI:0;};SAS:0{BEB:0;GIH:0;ITU:0;PJL:0;STU:0;};	.:0;AFR:1;EUR:0;EAS:0;SAS:0;AMR:0;
RFC1	(TTTTC)86-(T)4	AFR:1{ACB:1;ASW:0;ESN:0;GWD:0;LWK:0;MSL:0;YRI:0;};AMR:0{CLM:0;MXL:0;PEL:0;PUR:0;};EAS:0{CDX:0;CHB:0;CHS:0;JPT:0;KHV:0;};EUR:0{AJ:0;ASJ:0;CEU:0;FIN:0;GBR:0;IBS:0;TSI:0;};SAS:0{BEB:0;GIH:0;ITU:0;PJL:0;STU:0;};	.:0;AFR:0;EUR:1;EAS:0;SAS:0;AMR:0;
RFC1	(TTTTC)86-(T)7	AFR:0{ACB:0;ASW:0;ESN:0;GWD:0;LWK:0;MSL:0;YRI:0;};AMR:0{CLM:0;MXL:0;PEL:0;PUR:0;};EAS:1{CDX:1;CHB:0;CHS:0;JPT:0;KHV:0;};EUR:0{AJ:0;ASJ:0;CEU:0;FIN:0;GBR:0;IBS:0;TSI:0;};SAS:0{BEB:0;GIH:0;ITU:0;PJL:0;STU:0;};	.:0;AFR:0;EUR:1;EAS:0;SAS:0;AMR:0;
RFC1	(TTTTC)87-(T)4	AFR:1{ACB:0;ASW:0;ESN:0;GWD:0;LWK:0;MSL:1;YRI:0;};AMR:0{CLM:0;MXL:0;PEL:0;PUR:0;};EAS:0{CDX:0;CHB:0;CHS:0;JPT:0;KHV:0;};EUR:0{AJ:0;ASJ:0;CEU:0;FIN:0;GBR:0;IBS:0;TSI:0;};SAS:0{BEB:0;GIH:0;ITU:0;PJL:0;STU:0;};	.:0;AFR:1;EUR:0;EAS:0;SAS:0;AMR:0;
RFC1	(TTTTC)88-(T)4	AFR:0{ACB:0;ASW:0;ESN:0;GWD:0;LWK:0;MSL:0;YRI:0;};AMR:0{CLM:0;MXL:0;PEL:0;PUR:0;};EAS:0{CDX:0;CHB:0;CHS:0;JPT:0;KHV:0;};EUR:0{AJ:0;ASJ:0;CEU:0;FIN:0;GBR:0;IBS:0;TSI:0;};SAS:1{BEB:1;GIH:0;ITU:0;PJL:0;STU:0;};	.:0;AFR:0;EUR:0;EAS:0;SAS:1;AMR:0;
RFC1	(TTTTC)89-(T)4	AFR:0{ACB:0;ASW:0;ESN:0;GWD:0;LWK:0;MSL:0;YRI:0;};AMR:1{CLM:0;MXL:0;PEL:1;PUR:0;};EAS:0{CDX:0;CHB:0;CHS:0;JPT:0;KHV:0;};EUR:0{AJ:0;ASJ:0;CEU:0;FIN:0;GBR:0;IBS:0;TSI:0;};SAS:0{BEB:0;GIH:0;ITU:0;PJL:0;STU:0;};	.:0;AFR:0;EUR:1;EAS:0;SAS:0;AMR:0;
RFC1	(TTTTC)9-(T)2-TTTTC-(T)6	AFR:0{ACB:0;ASW:0;ESN:0;GWD:0;LWK:0;MSL:0;YRI:0;};AMR:1{CLM:0;MXL:0;PEL:1;PUR:0;};EAS:0{CDX:0;CHB:0;CHS:0;JPT:0;KHV:0;};EUR:0{AJ:0;ASJ:0;CEU:0;FIN:0;GBR:0;IBS:0;TSI:0;};SAS:0{BEB:0;GIH:0;ITU:0;PJL:0;STU:0;};	.:0;AFR:0;EUR:1;EAS:0;SAS:0;AMR:0;
RFC1	(TTTTC)9-(T)4	AFR:2{ACB:1;ASW:0;ESN:0;GWD:0;LWK:0;MSL:1;YRI:0;};AMR:10{CLM:2;MXL:0;PEL:6;PUR:2;};EAS:2{CDX:0;CHB:0;CHS:2;JPT:0;KHV:0;};EUR:2{AJ:0;ASJ:0;CEU:0;FIN:0;GBR:0;IBS:1;TSI:1;};SAS:4{BEB:2;GIH:0;ITU:1;PJL:1;STU:0;};	.:0;AFR:2;EUR:7;EAS:2;SAS:4;AMR:5;
RFC1	(TTTTC)9-(T)7	AFR:0{ACB:0;ASW:0;ESN:0;GWD:0;LWK:0;MSL:0;YRI:0;};AMR:4{CLM:1;MXL:0;PEL:2;PUR:1;};EAS:0{CDX:0;CHB:0;CHS:0;JPT:0;KHV:0;};EUR:0{AJ:0;ASJ:0;CEU:0;FIN:0;GBR:0;IBS:0;TSI:0;};SAS:2{BEB:0;GIH:0;ITU:1;PJL:1;STU:0;};	.:0;AFR:0;EUR:1;EAS:0;SAS:2;AMR:3;
RFC1	(TTTTC)9-(TCTTC)15-TC-(TTTTC)8-(T)4	AFR:0{ACB:0;ASW:0;ESN:0;GWD:0;LWK:0;MSL:0;YRI:0;};AMR:1{CLM:0;MXL:0;PEL:0;PUR:1;};EAS:0{CDX:0;CHB:0;CHS:0;JPT:0;KHV:0;};EUR:0{AJ:0;ASJ:0;CEU:0;FIN:0;GBR:0;IBS:0;TSI:0;};SAS:0{BEB:0;GIH:0;ITU:0;PJL:0;STU:0;};	.:0;AFR:0;EUR:0;EAS:0;SAS:0;AMR:1;
RFC1	(TTTTC)9-TCTTT-(T)3	AFR:0{ACB:0;ASW:0;ESN:0;GWD:0;LWK:0;MSL:0;YRI:0;};AMR:0{CLM:0;MXL:0;PEL:0;PUR:0;};EAS:0{CDX:0;CHB:0;CHS:0;JPT:0;KHV:0;};EUR:0{AJ:0;ASJ:0;CEU:0;FIN:0;GBR:0;IBS:0;TSI:0;};SAS:1{BEB:1;GIH:0;ITU:0;PJL:0;STU:0;};	.:0;AFR:0;EUR:1;EAS:0;SAS:0;AMR:0;
RFC1	(TTTTC)90-(T)4	AFR:1{ACB:0;ASW:0;ESN:1;GWD:0;LWK:0;MSL:0;YRI:0;};AMR:0{CLM:0;MXL:0;PEL:0;PUR:0;};EAS:0{CDX:0;CHB:0;CHS:0;JPT:0;KHV:0;};EUR:0{AJ:0;ASJ:0;CEU:0;FIN:0;GBR:0;IBS:0;TSI:0;};SAS:0{BEB:0;GIH:0;ITU:0;PJL:0;STU:0;};	.:0;AFR:0;EUR:1;EAS:0;SAS:0;AMR:0;
RFC1	(TTTTC)91-(T)4	AFR:0{ACB:0;ASW:0;ESN:0;GWD:0;LWK:0;MSL:0;YRI:0;};AMR:1{CLM:0;MXL:0;PEL:0;PUR:1;};EAS:0{CDX:0;CHB:0;CHS:0;JPT:0;KHV:0;};EUR:0{AJ:0;ASJ:0;CEU:0;FIN:0;GBR:0;IBS:0;TSI:0;};SAS:0{BEB:0;GIH:0;ITU:0;PJL:0;STU:0;};	.:0;AFR:0;EUR:1;EAS:0;SAS:0;AMR:0;
RFC1	(TTTTC)91-(T)7	AFR:0{ACB:0;ASW:0;ESN:0;GWD:0;LWK:0;MSL:0;YRI:0;};AMR:0{CLM:0;MXL:0;PEL:0;PUR:0;};EAS:0{CDX:0;CHB:0;CHS:0;JPT:0;KHV:0;};EUR:1{AJ:0;ASJ:0;CEU:0;FIN:0;GBR:1;IBS:0;TSI:0;};SAS:0{BEB:0;GIH:0;ITU:0;PJL:0;STU:0;};	.:0;AFR:0;EUR:1;EAS:0;SAS:0;AMR:0;
RFC1	(TTTTC)93-(T)7	AFR:1{ACB:0;ASW:0;ESN:0;GWD:0;LWK:1;MSL:0;YRI:0;};AMR:0{CLM:0;MXL:0;PEL:0;PUR:0;};EAS:0{CDX:0;CHB:0;CHS:0;JPT:0;KHV:0;};EUR:0{AJ:0;ASJ:0;CEU:0;FIN:0;GBR:0;IBS:0;TSI:0;};SAS:0{BEB:0;GIH:0;ITU:0;PJL:0;STU:0;};	.:0;AFR:0;EUR:0;EAS:0;SAS:0;AMR:0;
RFC1	(TTTTC)93-TTTCC-(TTTTC)2-CTTTT	AFR:0{ACB:0;ASW:0;ESN:0;GWD:0;LWK:0;MSL:0;YRI:0;};AMR:1{CLM:1;MXL:0;PEL:0;PUR:0;};EAS:0{CDX:0;CHB:0;CHS:0;JPT:0;KHV:0;};EUR:0{AJ:0;ASJ:0;CEU:0;FIN:0;GBR:0;IBS:0;TSI:0;};SAS:0{BEB:0;GIH:0;ITU:0;PJL:0;STU:0;};	.:0;AFR:0;EUR:1;EAS:0;SAS:0;AMR:0;
RFC1	(TTTTC)97-(T)4	AFR:0{ACB:0;ASW:0;ESN:0;GWD:0;LWK:0;MSL:0;YRI:0;};AMR:1{CLM:0;MXL:0;PEL:0;PUR:1;};EAS:0{CDX:0;CHB:0;CHS:0;JPT:0;KHV:0;};EUR:0{AJ:0;ASJ:0;CEU:0;FIN:0;GBR:0;IBS:0;TSI:0;};SAS:0{BEB:0;GIH:0;ITU:0;PJL:0;STU:0;};	.:0;AFR:0;EUR:1;EAS:0;SAS:0;AMR:0;
RFC1	(TTTTC)97-(T)7	AFR:1{ACB:0;ASW:0;ESN:0;GWD:0;LWK:0;MSL:0;YRI:1;};AMR:0{CLM:0;MXL:0;PEL:0;PUR:0;};EAS:0{CDX:0;CHB:0;CHS:0;JPT:0;KHV:0;};EUR:0{AJ:0;ASJ:0;CEU:0;FIN:0;GBR:0;IBS:0;TSI:0;};SAS:0{BEB:0;GIH:0;ITU:0;PJL:0;STU:0;};	.:0;AFR:1;EUR:0;EAS:0;SAS:0;AMR:0;
RFC1	(TTTTC)98-(T)4	AFR:1{ACB:0;ASW:1;ESN:0;GWD:0;LWK:0;MSL:0;YRI:0;};AMR:0{CLM:0;MXL:0;PEL:0;PUR:0;};EAS:0{CDX:0;CHB:0;CHS:0;JPT:0;KHV:0;};EUR:0{AJ:0;ASJ:0;CEU:0;FIN:0;GBR:0;IBS:0;TSI:0;};SAS:1{BEB:0;GIH:0;ITU:0;PJL:1;STU:0;};	.:0;AFR:0;EUR:2;EAS:0;SAS:0;AMR:0;
RFC1	(TTTTC)99-(T)7	AFR:1{ACB:0;ASW:0;ESN:0;GWD:0;LWK:1;MSL:0;YRI:0;};AMR:0{CLM:0;MXL:0;PEL:0;PUR:0;};EAS:0{CDX:0;CHB:0;CHS:0;JPT:0;KHV:0;};EUR:0{AJ:0;ASJ:0;CEU:0;FIN:0;GBR:0;IBS:0;TSI:0;};SAS:0{BEB:0;GIH:0;ITU:0;PJL:0;STU:0;};	.:0;AFR:0;EUR:1;EAS:0;SAS:0;AMR:0;
RFC1	C-(TTTTC)10-(T)4	AFR:0{ACB:0;ASW:0;ESN:0;GWD:0;LWK:0;MSL:0;YRI:0;};AMR:1{CLM:1;MXL:0;PEL:0;PUR:0;};EAS:0{CDX:0;CHB:0;CHS:0;JPT:0;KHV:0;};EUR:0{AJ:0;ASJ:0;CEU:0;FIN:0;GBR:0;IBS:0;TSI:0;};SAS:0{BEB:0;GIH:0;ITU:0;PJL:0;STU:0;};	.:0;AFR:0;EUR:0;EAS:0;SAS:0;AMR:1;
RFC1	C-(TTTTC)12-(T)4	AFR:0{ACB:0;ASW:0;ESN:0;GWD:0;LWK:0;MSL:0;YRI:0;};AMR:0{CLM:0;MXL:0;PEL:0;PUR:0;};EAS:1{CDX:0;CHB:0;CHS:1;JPT:0;KHV:0;};EUR:0{AJ:0;ASJ:0;CEU:0;FIN:0;GBR:0;IBS:0;TSI:0;};SAS:0{BEB:0;GIH:0;ITU:0;PJL:0;STU:0;};	.:0;AFR:0;EUR:0;EAS:1;SAS:0;AMR:0;
RFC1	C-(TTTTC)23-T-(TTTTC)62-(T)7	AFR:1{ACB:0;ASW:0;ESN:1;GWD:0;LWK:0;MSL:0;YRI:0;};AMR:0{CLM:0;MXL:0;PEL:0;PUR:0;};EAS:0{CDX:0;CHB:0;CHS:0;JPT:0;KHV:0;};EUR:0{AJ:0;ASJ:0;CEU:0;FIN:0;GBR:0;IBS:0;TSI:0;};SAS:0{BEB:0;GIH:0;ITU:0;PJL:0;STU:0;};	.:0;AFR:0;EUR:1;EAS:0;SAS:0;AMR:0;
RFC1	CTTTC-(CTTCC)117-(TTCCC)96-CTCTT-(TCCTT)2-(CCCTT)12-CCCCT-(CTTTC)11	AFR:0{ACB:0;ASW:0;ESN:0;GWD:0;LWK:0;MSL:0;YRI:0;};AMR:0{CLM:0;MXL:0;PEL:0;PUR:0;};EAS:1{CDX:0;CHB:1;CHS:0;JPT:0;KHV:0;};EUR:0{AJ:0;ASJ:0;CEU:0;FIN:0;GBR:0;IBS:0;TSI:0;};SAS:0{BEB:0;GIH:0;ITU:0;PJL:0;STU:0;};	.:0;AFR:1;EUR:0;EAS:0;SAS:0;AMR:0;
RFC1	TC-(TTTTC)127-TTTC-(TTTTC)8-(T)7	AFR:0{ACB:0;ASW:0;ESN:0;GWD:0;LWK:0;MSL:0;YRI:0;};AMR:0{CLM:0;MXL:0;PEL:0;PUR:0;};EAS:0{CDX:0;CHB:0;CHS:0;JPT:0;KHV:0;};EUR:0{AJ:0;ASJ:0;CEU:0;FIN:0;GBR:0;IBS:0;TSI:0;};SAS:1{BEB:0;GIH:0;ITU:0;PJL:1;STU:0;};	.:0;AFR:0;EUR:1;EAS:0;SAS:0;AMR:0;
RFC1	TC-(TTTTC)3-(TTCTC)42-(TTTTC)3-(T)2	AFR:0{ACB:0;ASW:0;ESN:0;GWD:0;LWK:0;MSL:0;YRI:0;};AMR:0{CLM:0;MXL:0;PEL:0;PUR:0;};EAS:2{CDX:0;CHB:0;CHS:2;JPT:0;KHV:0;};EUR:0{AJ:0;ASJ:0;CEU:0;FIN:0;GBR:0;IBS:0;TSI:0;};SAS:0{BEB:0;GIH:0;ITU:0;PJL:0;STU:0;};	.:0;AFR:0;EUR:1;EAS:1;SAS:0;AMR:0;
RFC1	TC-(TTTTC)4-(TTCTC)12-TTCTT-(CTCTT)30-(TTCTT)6	AFR:0{ACB:0;ASW:0;ESN:0;GWD:0;LWK:0;MSL:0;YRI:0;};AMR:0{CLM:0;MXL:0;PEL:0;PUR:0;};EAS:1{CDX:0;CHB:0;CHS:1;JPT:0;KHV:0;};EUR:0{AJ:0;ASJ:0;CEU:0;FIN:0;GBR:0;IBS:0;TSI:0;};SAS:0{BEB:0;GIH:0;ITU:0;PJL:0;STU:0;};	.:0;AFR:0;EUR:0;EAS:1;SAS:0;AMR:0;
RFC1	TCTT-T-TCTT-T-TCTT-T-TCTT-T-TCTT-T-TCTT-T-TCTT-T-TCTT-T-TCTT-T-TCTT-T-TCTT-T-TCTT-T-TCTT-T-TC-(GTCTT)37-ATCTT-(GTCTT)3-ATCTT-(GTCTT)2-ATCTT-(GTCTT)4-GATCT-TATCT-TGTCT-TATCT-(TGTCT)9-TTATC-TTGTC-TTATC-(TTGTC)7-TTATC-(TTGTC)13-TTATC-(TTGTC)3-TTATC-(TTGTC)13-TTATC-(TTGTC)15-(TTATC)2-(TTGTC)2-(TTATC)2-TTGTC-(TTATC)7-TTGTC-TTATC-(TTGTC)5-TTATC-(TTGTC)3-TTATC-(TTGTC)15-(TTATC)2-(TTGTC)4-(TTATC)4-(TTGTC)2-(TTATC)2-(TTGTC)3-TTATC-(TTGTC)7-TTATC-(TTGTC)2-(TTATC)16-TTGTC-(TTATC)4-TTGTC-(TTATC)10-(TTGTC)10-(TTATC)2-(TTGTC)3-TTATC-TTGTC-TTATC-(TTGTC)5-TTATC-TTGTC-(TTATC)4-TTGTC-(TTATC)2-(TTGTC)3-(TTATC)2-(TTGTC)7-(TTATC)2-(TTGTC)3-(TTATC)2-TTGTC-TTATC-TTGTC-(TTATC)2-(TTGTC)3-TTGTT-(CTTGT)5-(CTTAT)5-(CTTGT)2-CTTAT-(CTTGT)2-(CTTAT)2-(CTTGT)2-CTTAT-(CTTGT)2-(CTTAT)2-(CTTGT)2-(CTTAT)4-CTTGT-(CTTAT)4-(CTTGT)3-CTTAT-(CTTGT)2-CTTAT-CTTGT-CTTAT-CTTGT-CTTAT-(CTTGT)2-(CTTAT)2-CTTGT-CTTAT-CTTAG-TCTTA-(TCTTG)4-(TCTTA)3-(TCTTG)19-TCTT	AFR:0{ACB:0;ASW:0;ESN:0;GWD:0;LWK:0;MSL:0;YRI:0;};AMR:0{CLM:0;MXL:0;PEL:0;PUR:0;};EAS:0{CDX:0;CHB:0;CHS:0;JPT:0;KHV:0;};EUR:1{AJ:0;ASJ:0;CEU:0;FIN:1;GBR:0;IBS:0;TSI:0;};SAS:0{BEB:0;GIH:0;ITU:0;PJL:0;STU:0;};	.:0;AFR:0;EUR:1;EAS:0;SAS:0;AMR:0;
RFC1	TTC-(TTTTC)10-(TCTTC)59-T	AFR:0{ACB:0;ASW:0;ESN:0;GWD:0;LWK:0;MSL:0;YRI:0;};AMR:0{CLM:0;MXL:0;PEL:0;PUR:0;};EAS:0{CDX:0;CHB:0;CHS:0;JPT:0;KHV:0;};EUR:1{AJ:0;ASJ:0;CEU:0;FIN:0;GBR:0;IBS:0;TSI:1;};SAS:0{BEB:0;GIH:0;ITU:0;PJL:0;STU:0;};	.:0;AFR:0;EUR:1;EAS:0;SAS:0;AMR:0;
RFC1	TTC-(TTTTC)2-(TCTTC)22-TC-(TTTTC)4-(T)2	AFR:0{ACB:0;ASW:0;ESN:0;GWD:0;LWK:0;MSL:0;YRI:0;};AMR:0{CLM:0;MXL:0;PEL:0;PUR:0;};EAS:1{CDX:0;CHB:0;CHS:0;JPT:0;KHV:1;};EUR:0{AJ:0;ASJ:0;CEU:0;FIN:0;GBR:0;IBS:0;TSI:0;};SAS:0{BEB:0;GIH:0;ITU:0;PJL:0;STU:0;};	.:0;AFR:0;EUR:0;EAS:1;SAS:0;AMR:0;
RFC1	TTC-(TTTTC)3-(TCTTC)12-TC-(TTTTC)6-T	AFR:0{ACB:0;ASW:0;ESN:0;GWD:0;LWK:0;MSL:0;YRI:0;};AMR:1{CLM:0;MXL:0;PEL:0;PUR:1;};EAS:0{CDX:0;CHB:0;CHS:0;JPT:0;KHV:0;};EUR:0{AJ:0;ASJ:0;CEU:0;FIN:0;GBR:0;IBS:0;TSI:0;};SAS:0{BEB:0;GIH:0;ITU:0;PJL:0;STU:0;};	.:0;AFR:1;EUR:0;EAS:0;SAS:0;AMR:0;
RFC1	TTC-(TTTTC)3-(TCTTC)16-TC-(TTTTC)6-T	AFR:1{ACB:1;ASW:0;ESN:0;GWD:0;LWK:0;MSL:0;YRI:0;};AMR:0{CLM:0;MXL:0;PEL:0;PUR:0;};EAS:0{CDX:0;CHB:0;CHS:0;JPT:0;KHV:0;};EUR:0{AJ:0;ASJ:0;CEU:0;FIN:0;GBR:0;IBS:0;TSI:0;};SAS:0{BEB:0;GIH:0;ITU:0;PJL:0;STU:0;};	.:0;AFR:1;EUR:0;EAS:0;SAS:0;AMR:0;
RFC1	TTC-(TTTTC)3-(TCTTC)40-T	AFR:1{ACB:1;ASW:0;ESN:0;GWD:0;LWK:0;MSL:0;YRI:0;};AMR:0{CLM:0;MXL:0;PEL:0;PUR:0;};EAS:0{CDX:0;CHB:0;CHS:0;JPT:0;KHV:0;};EUR:0{AJ:0;ASJ:0;CEU:0;FIN:0;GBR:0;IBS:0;TSI:0;};SAS:0{BEB:0;GIH:0;ITU:0;PJL:0;STU:0;};	.:0;AFR:1;EUR:0;EAS:0;SAS:0;AMR:0;
RFC1	TTC-(TTTTC)4-(TCTTC)27-TC-(TTTTC)5-(T)2	AFR:0{ACB:0;ASW:0;ESN:0;GWD:0;LWK:0;MSL:0;YRI:0;};AMR:0{CLM:0;MXL:0;PEL:0;PUR:0;};EAS:2{CDX:0;CHB:0;CHS:2;JPT:0;KHV:0;};EUR:0{AJ:0;ASJ:0;CEU:0;FIN:0;GBR:0;IBS:0;TSI:0;};SAS:0{BEB:0;GIH:0;ITU:0;PJL:0;STU:0;};	.:0;AFR:0;EUR:2;EAS:0;SAS:0;AMR:0;
RFC1	TTC-(TTTTC)5-(TCTTC)24-TCTCT-(CTTCT)13-CTCTC-(TCTTC)11-T	AFR:1{ACB:0;ASW:0;ESN:0;GWD:0;LWK:0;MSL:1;YRI:0;};AMR:0{CLM:0;MXL:0;PEL:0;PUR:0;};EAS:0{CDX:0;CHB:0;CHS:0;JPT:0;KHV:0;};EUR:0{AJ:0;ASJ:0;CEU:0;FIN:0;GBR:0;IBS:0;TSI:0;};SAS:0{BEB:0;GIH:0;ITU:0;PJL:0;STU:0;};	.:0;AFR:1;EUR:0;EAS:0;SAS:0;AMR:0;
RFC1	TTC-(TTTTC)9-(TCTTC)35-TCTCT-(CTCTT)15	AFR:0{ACB:0;ASW:0;ESN:0;GWD:0;LWK:0;MSL:0;YRI:0;};AMR:1{CLM:1;MXL:0;PEL:0;PUR:0;};EAS:0{CDX:0;CHB:0;CHS:0;JPT:0;KHV:0;};EUR:0{AJ:0;ASJ:0;CEU:0;FIN:0;GBR:0;IBS:0;TSI:0;};SAS:0{BEB:0;GIH:0;ITU:0;PJL:0;STU:0;};	.:0;AFR:0;EUR:1;EAS:0;SAS:0;AMR:0;
RFC1	TTC-(TTTTC)9-(TCTTC)45-TC-(TTTTC)8-(T)2	AFR:0{ACB:0;ASW:0;ESN:0;GWD:0;LWK:0;MSL:0;YRI:0;};AMR:1{CLM:0;MXL:0;PEL:0;PUR:1;};EAS:0{CDX:0;CHB:0;CHS:0;JPT:0;KHV:0;};EUR:0{AJ:0;ASJ:0;CEU:0;FIN:0;GBR:0;IBS:0;TSI:0;};SAS:0{BEB:0;GIH:0;ITU:0;PJL:0;STU:0;};	.:0;AFR:1;EUR:0;EAS:0;SAS:0;AMR:0;
RFC1	TTTC-(TTTTC)105-T-(TTTTC)10-(T)4	AFR:0{ACB:0;ASW:0;ESN:0;GWD:0;LWK:0;MSL:0;YRI:0;};AMR:1{CLM:0;MXL:0;PEL:0;PUR:1;};EAS:0{CDX:0;CHB:0;CHS:0;JPT:0;KHV:0;};EUR:0{AJ:0;ASJ:0;CEU:0;FIN:0;GBR:0;IBS:0;TSI:0;};SAS:0{BEB:0;GIH:0;ITU:0;PJL:0;STU:0;};	.:0;AFR:0;EUR:1;EAS:0;SAS:0;AMR:0;
RFC1	TTTC-(TTTTC)13-TTC-(TTTTC)2-(T)2-(TTTTC)12-(TTTCC)58-(TTTTC)8-(T)3	AFR:0{ACB:0;ASW:0;ESN:0;GWD:0;LWK:0;MSL:0;YRI:0;};AMR:0{CLM:0;MXL:0;PEL:0;PUR:0;};EAS:0{CDX:0;CHB:0;CHS:0;JPT:0;KHV:0;};EUR:1{AJ:0;ASJ:0;CEU:0;FIN:1;GBR:0;IBS:0;TSI:0;};SAS:0{BEB:0;GIH:0;ITU:0;PJL:0;STU:0;};	.:0;AFR:0;EUR:1;EAS:0;SAS:0;AMR:0;
RFC1	TTTC-(TTTTC)2-(CTTTC)3-(CCTTT)73-CCCTT-(TCCTT)104-T-(TCCTT)54-(TTTTC)3-(T)3	AFR:0{ACB:0;ASW:0;ESN:0;GWD:0;LWK:0;MSL:0;YRI:0;};AMR:0{CLM:0;MXL:0;PEL:0;PUR:0;};EAS:1{CDX:1;CHB:0;CHS:0;JPT:0;KHV:0;};EUR:0{AJ:0;ASJ:0;CEU:0;FIN:0;GBR:0;IBS:0;TSI:0;};SAS:0{BEB:0;GIH:0;ITU:0;PJL:0;STU:0;};	.:0;AFR:0;EUR:0;EAS:1;SAS:0;AMR:0;
RFC1	TTTC-(TTTTC)5-(CTTTC)11-CTTT-T-(CCTTT)6-T-CCTTT-T-CCTTT-TTTTC-CTTT-T-CCTTT-T-CCTTT-T-CCTTT-T-CCTTT-T-CCTTT-T-CCTTT-T-CCTTT-T-CCTTT-T-CCTTT-T-CCTTT-T-CCTTT-T-CCTTT-T-CCTTT-T-CCTTT-T-CCTTT-T-CCTTT-T-CCTTT-T-C-(CCTTT)53	AFR:0{ACB:0;ASW:0;ESN:0;GWD:0;LWK:0;MSL:0;YRI:0;};AMR:0{CLM:0;MXL:0;PEL:0;PUR:0;};EAS:1{CDX:1;CHB:0;CHS:0;JPT:0;KHV:0;};EUR:0{AJ:0;ASJ:0;CEU:0;FIN:0;GBR:0;IBS:0;TSI:0;};SAS:0{BEB:0;GIH:0;ITU:0;PJL:0;STU:0;};	.:0;AFR:0;EUR:0;EAS:1;SAS:0;AMR:0;
RFC1	TTTC-(TTTTC)5-(CTTTC)12-CTTT-T-(CCTTT)6-T-CCTTT-T-CCTTT-T-CCTTT-TTTTC-CTTT-T-CCTTT-T-CCTTT-T-CCTTT-T-CCTTT-T-CCTTT-T-CCTTT-T-CCTTT-T-CCTTT-T-CCTTT-T-CCTTT-T-CCTTT-T-CCTTT-T-CCTTT-T-CCTTT-T-C-(CCTTT)55	AFR:0{ACB:0;ASW:0;ESN:0;GWD:0;LWK:0;MSL:0;YRI:0;};AMR:0{CLM:0;MXL:0;PEL:0;PUR:0;};EAS:1{CDX:0;CHB:0;CHS:1;JPT:0;KHV:0;};EUR:0{AJ:0;ASJ:0;CEU:0;FIN:0;GBR:0;IBS:0;TSI:0;};SAS:0{BEB:0;GIH:0;ITU:0;PJL:0;STU:0;};	.:0;AFR:0;EUR:0;EAS:0;SAS:1;AMR:0;
RFC1	TTTC-(TTTTC)5-(CTTTC)12-CTTT-T-C-CTTTC-TTTTC-CTTT-T-C-CTTT-T-C-CTTT-T-C-CTTT-T-C-CTTT-T-C-CTTT-T-C-CTTT-T-C-CTTT-T-C-CTTT-T-C-CTTT-T-C-CTTT-T-C-CTTT-T-C-CTTT-T-C-CTTT-T-C-CTTT-T-C-CTTT-T-C-CTTT-T-C-CTTT-T-C-CTTT-T-C-CTTT-T-C-CTTT-T-C-CTTT-T-C-CTTT-T-C-CTTT-T-C-CTTT-T-C-CTTT-T-C-(CTTTC)34-CTTT	AFR:0{ACB:0;ASW:0;ESN:0;GWD:0;LWK:0;MSL:0;YRI:0;};AMR:0{CLM:0;MXL:0;PEL:0;PUR:0;};EAS:1{CDX:1;CHB:0;CHS:0;JPT:0;KHV:0;};EUR:0{AJ:0;ASJ:0;CEU:0;FIN:0;GBR:0;IBS:0;TSI:0;};SAS:0{BEB:0;GIH:0;ITU:0;PJL:0;STU:0;};	.:0;AFR:0;EUR:0;EAS:1;SAS:0;AMR:0;
RFC1	TTTC-(TTTTC)6-(CTTTC)11-CTTT-T-(CCTTT)8-T-CCTTT-T-CCTTT-T-CCTTT-TTTTC-CTTT-T-CCTTT-T-CCTTT-T-CCTTT-T-CCTTT-T-CCTTT-T-CCTTT-T-CCTTT-T-CCTTT-T-CCTTT-T-CCTTT-T-CCTTT-T-CCTTT-T-CCTTT-T-C-(CCTTT)22	AFR:0{ACB:0;ASW:0;ESN:0;GWD:0;LWK:0;MSL:0;YRI:0;};AMR:0{CLM:0;MXL:0;PEL:0;PUR:0;};EAS:1{CDX:0;CHB:0;CHS:1;JPT:0;KHV:0;};EUR:0{AJ:0;ASJ:0;CEU:0;FIN:0;GBR:0;IBS:0;TSI:0;};SAS:0{BEB:0;GIH:0;ITU:0;PJL:0;STU:0;};	.:0;AFR:0;EUR:1;EAS:0;SAS:0;AMR:0;
RFC1	TTTCT-C-(TTTTC)134-(T)7	AFR:0{ACB:0;ASW:0;ESN:0;GWD:0;LWK:0;MSL:0;YRI:0;};AMR:0{CLM:0;MXL:0;PEL:0;PUR:0;};EAS:0{CDX:0;CHB:0;CHS:0;JPT:0;KHV:0;};EUR:0{AJ:0;ASJ:0;CEU:0;FIN:0;GBR:0;IBS:0;TSI:0;};SAS:1{BEB:0;GIH:0;ITU:0;PJL:0;STU:1;};	.:0;AFR:0;EUR:0;EAS:0;SAS:1;AMR:0;
RFC1	TTTCT-C-(TTTTC)9-(T)4	AFR:1{ACB:0;ASW:0;ESN:0;GWD:1;LWK:0;MSL:0;YRI:0;};AMR:0{CLM:0;MXL:0;PEL:0;PUR:0;};EAS:0{CDX:0;CHB:0;CHS:0;JPT:0;KHV:0;};EUR:0{AJ:0;ASJ:0;CEU:0;FIN:0;GBR:0;IBS:0;TSI:0;};SAS:0{BEB:0;GIH:0;ITU:0;PJL:0;STU:0;};	.:0;AFR:1;EUR:0;EAS:0;SAS:0;AMR:0;
RFC1	TTTCT-TTC-(TTTTC)60-(T)4	AFR:0{ACB:0;ASW:0;ESN:0;GWD:0;LWK:0;MSL:0;YRI:0;};AMR:1{CLM:1;MXL:0;PEL:0;PUR:0;};EAS:0{CDX:0;CHB:0;CHS:0;JPT:0;KHV:0;};EUR:0{AJ:0;ASJ:0;CEU:0;FIN:0;GBR:0;IBS:0;TSI:0;};SAS:0{BEB:0;GIH:0;ITU:0;PJL:0;STU:0;};	.:0;AFR:0;EUR:1;EAS:0;SAS:0;AMR:0;
RFC1	TTTTC-(TTTCC)17-TTTTC-(CTTTC)2-CTTTT-C-CTTTC-CTTTT-C-CTTTC-CTTTT-C-CTTTC-CTTTT-C-CTTTC-CTTTT-C-CTTTC-CTTTT-C-CTTTC-CTTTT-C-CTTTC-CTTTT-C-CTTTC-CTTTT-C-(CTTTC)2-CTTTT-C-CTTTC-CTTTT-C-CTTTC-CTTTT-C-CTTTC-CTTTT-T-C-CTTTC-CTTTT-C-(CTTTC)7-CTTTT-C-CTTTC-CTTTT-C-CTTTC-CTTTT-CTTTC-CTTTT-C-CTTTC-CTTTT-C-CTTTC-CTTTT-C-CTTTC-CTTTT-C-CTTTC-CTTTT-C-CTTTC-CTTTT-C-CTTTC-CTTTT-C-CTTTC-CTTTT-(C)2-CTTTC-CTTTT-C-CTTTC-CTTTT-C-CTTTC-CTTTT-C-CTTTC-CTTTT-C-CTTTC-CTTTT-C-CTTTC-CTTTT-C-CTTTC-CTTTT-C-CTTTC-CTTTT-C-CTTTC-CTTTT-C-CTTTT-C-CTTTT-C-CTTTC-CTTTT-C-CTTTC-CTTTT-C-CTTTC-CTTTT-C-CTTTC-CTTTT-C-CTTTC-CTTTT-T-C-CTTTC-CTTTT-C-CTTTC-CTTTT-C-CTTTC-CTTTT-C-CTTTC-CTTTT-C-CTTTC-CTTTT-C-CTTTC-CTTTT-C-CTTTC-CTTTT-C-(CTTTC)3-CTTTT-C-(CTTTC)8-CTTTT-(TTTTC)3-(T)3	AFR:0{ACB:0;ASW:0;ESN:0;GWD:0;LWK:0;MSL:0;YRI:0;};AMR:0{CLM:0;MXL:0;PEL:0;PUR:0;};EAS:1{CDX:0;CHB:0;CHS:0;JPT:0;KHV:1;};EUR:0{AJ:0;ASJ:0;CEU:0;FIN:0;GBR:0;IBS:0;TSI:0;};SAS:0{BEB:0;GIH:0;ITU:0;PJL:0;STU:0;};	.:0;AFR:0;EUR:1;EAS:0;SAS:0;AMR:0;
RFC1	TTTTC-T-(TTTTC)150-(T)4	AFR:0{ACB:0;ASW:0;ESN:0;GWD:0;LWK:0;MSL:0;YRI:0;};AMR:0{CLM:0;MXL:0;PEL:0;PUR:0;};EAS:0{CDX:0;CHB:0;CHS:0;JPT:0;KHV:0;};EUR:0{AJ:0;ASJ:0;CEU:0;FIN:0;GBR:0;IBS:0;TSI:0;};SAS:1{BEB:0;GIH:0;ITU:1;PJL:0;STU:0;};	.:0;AFR:0;EUR:0;EAS:0;SAS:1;AMR:0;
RFC1	TTTTC-T-(TTTTC)84-T-(TTTTC)36-(T)4	AFR:0{ACB:0;ASW:0;ESN:0;GWD:0;LWK:0;MSL:0;YRI:0;};AMR:0{CLM:0;MXL:0;PEL:0;PUR:0;};EAS:0{CDX:0;CHB:0;CHS:0;JPT:0;KHV:0;};EUR:1{AJ:0;ASJ:0;CEU:0;FIN:0;GBR:0;IBS:1;TSI:0;};SAS:0{BEB:0;GIH:0;ITU:0;PJL:0;STU:0;};	.:0;AFR:0;EUR:1;EAS:0;SAS:0;AMR:0;
RFC1	TTTTC-TCTTT-C-(TTTTC)6-(T)7	AFR:0{ACB:0;ASW:0;ESN:0;GWD:0;LWK:0;MSL:0;YRI:0;};AMR:0{CLM:0;MXL:0;PEL:0;PUR:0;};EAS:1{CDX:0;CHB:0;CHS:1;JPT:0;KHV:0;};EUR:0{AJ:0;ASJ:0;CEU:0;FIN:0;GBR:0;IBS:0;TSI:0;};SAS:0{BEB:0;GIH:0;ITU:0;PJL:0;STU:0;};	.:0;AFR:0;EUR:1;EAS:0;SAS:0;AMR:0;
RILPL1	(CCG)11	AFR:0{ACB:0;ASW:0;ESN:0;GWD:0;LWK:0;MSL:0;YRI:0;};AMR:0{CLM:0;MXL:0;PEL:0;PUR:0;};EAS:0{CDX:0;CHB:0;CHS:0;JPT:0;KHV:0;};EUR:0{AJ:0;ASJ:0;CEU:0;FIN:0;GBR:0;IBS:0;TSI:0;};SAS:1{BEB:0;GIH:0;ITU:0;PJL:1;STU:0;};	.:0;AFR:0;EUR:1;EAS:0;SAS:0;AMR:0;
RILPL1	(CGC)2-G-C-CCT-(C)2-CCG-CTG-(CCG)9	AFR:1{ACB:1;ASW:0;ESN:0;GWD:0;LWK:0;MSL:0;YRI:0;};AMR:0{CLM:0;MXL:0;PEL:0;PUR:0;};EAS:0{CDX:0;CHB:0;CHS:0;JPT:0;KHV:0;};EUR:0{AJ:0;ASJ:0;CEU:0;FIN:0;GBR:0;IBS:0;TSI:0;};SAS:1{BEB:1;GIH:0;ITU:0;PJL:0;STU:0;};	.:0;AFR:1;EUR:0;EAS:0;SAS:1;AMR:0;
RILPL1	CCG-CTG-(CCG)10	AFR:10{ACB:0;ASW:0;ESN:2;GWD:2;LWK:2;MSL:2;YRI:2;};AMR:3{CLM:0;MXL:0;PEL:0;PUR:3;};EAS:0{CDX:0;CHB:0;CHS:0;JPT:0;KHV:0;};EUR:1{AJ:0;ASJ:0;CEU:0;FIN:1;GBR:0;IBS:0;TSI:0;};SAS:2{BEB:0;GIH:0;ITU:1;PJL:0;STU:1;};	.:0;AFR:9;EUR:0;EAS:1;SAS:2;AMR:3;
RILPL1	CCG-CTG-(CCG)11	AFR:19{ACB:4;ASW:1;ESN:5;GWD:2;LWK:0;MSL:1;YRI:6;};AMR:1{CLM:0;MXL:0;PEL:0;PUR:1;};EAS:0{CDX:0;CHB:0;CHS:0;JPT:0;KHV:0;};EUR:0{AJ:0;ASJ:0;CEU:0;FIN:0;GBR:0;IBS:0;TSI:0;};SAS:0{BEB:0;GIH:0;ITU:0;PJL:0;STU:0;};	.:0;AFR:18;EUR:0;EAS:0;SAS:0;AMR:2;
RILPL1	CCG-CTG-(CCG)12	AFR:0{ACB:0;ASW:0;ESN:0;GWD:0;LWK:0;MSL:0;YRI:0;};AMR:2{CLM:0;MXL:0;PEL:0;PUR:2;};EAS:0{CDX:0;CHB:0;CHS:0;JPT:0;KHV:0;};EUR:1{AJ:0;ASJ:0;CEU:0;FIN:1;GBR:0;IBS:0;TSI:0;};SAS:1{BEB:1;GIH:0;ITU:0;PJL:0;STU:0;};	.:0;AFR:1;EUR:0;EAS:0;SAS:2;AMR:1;
RILPL1	CCG-CTG-(CCG)15	AFR:0{ACB:0;ASW:0;ESN:0;GWD:0;LWK:0;MSL:0;YRI:0;};AMR:0{CLM:0;MXL:0;PEL:0;PUR:0;};EAS:0{CDX:0;CHB:0;CHS:0;JPT:0;KHV:0;};EUR:0{AJ:0;ASJ:0;CEU:0;FIN:0;GBR:0;IBS:0;TSI:0;};SAS:1{BEB:0;GIH:0;ITU:0;PJL:1;STU:0;};	.:0;AFR:0;EUR:0;EAS:0;SAS:1;AMR:0;
RILPL1	CCG-CTG-(CCG)6	AFR:0{ACB:0;ASW:0;ESN:0;GWD:0;LWK:0;MSL:0;YRI:0;};AMR:0{CLM:0;MXL:0;PEL:0;PUR:0;};EAS:0{CDX:0;CHB:0;CHS:0;JPT:0;KHV:0;};EUR:1{AJ:0;ASJ:0;CEU:0;FIN:0;GBR:0;IBS:0;TSI:1;};SAS:0{BEB:0;GIH:0;ITU:0;PJL:0;STU:0;};	.:0;AFR:0;EUR:0;EAS:0;SAS:1;AMR:0;
RILPL1	CCG-CTG-(CCG)7-CCA-CCG	AFR:0{ACB:0;ASW:0;ESN:0;GWD:0;LWK:0;MSL:0;YRI:0;};AMR:5{CLM:3;MXL:1;PEL:1;PUR:0;};EAS:0{CDX:0;CHB:0;CHS:0;JPT:0;KHV:0;};EUR:2{AJ:0;ASJ:0;CEU:0;FIN:0;GBR:1;IBS:0;TSI:1;};SAS:0{BEB:0;GIH:0;ITU:0;PJL:0;STU:0;};	.:0;AFR:0;EUR:5;EAS:0;SAS:1;AMR:1;
RILPL1	CCG-CTG-(CCG)9	AFR:139{.:4;ACB:21;ASW:5;ESN:27;GWD:25;LWK:16;MSL:21;YRI:20;};AMR:98{CLM:31;MXL:1;PEL:34;PUR:32;};EAS:104{CDX:24;CHB:4;CHS:42;JPT:6;KHV:28;};EUR:42{AJ:0;ASJ:2;CEU:4;FIN:6;GBR:18;IBS:8;TSI:4;};SAS:93{BEB:14;GIH:4;ITU:23;PJL:33;STU:19;};	.:0;AFR:137;EUR:78;EAS:129;SAS:83;AMR:48;
RUNX2	(GCG)4-GCT-(GCG)2-GCA-(GCG)2-GCT-(GCG)3-GCA-GCT-GCA	AFR:0{ACB:0;ASW:0;ESN:0;GWD:0;LWK:0;MSL:0;YRI:0;};AMR:11{CLM:2;MXL:1;PEL:2;PUR:6;};EAS:4{CDX:1;CHB:0;CHS:2;JPT:1;KHV:0;};EUR:4{AJ:0;ASJ:0;CEU:1;FIN:0;GBR:2;IBS:0;TSI:1;};SAS:15{BEB:1;GIH:1;ITU:5;PJL:6;STU:2;};	.:0;AFR:0;EUR:3;EAS:4;SAS:19;AMR:8;
RUNX2	(GCG)4-GCT-(GCG)2-GCT-(GCG)5-GCT-(GCG)3-GCA-GCT-GCA	AFR:0{ACB:0;ASW:0;ESN:0;GWD:0;LWK:0;MSL:0;YRI:0;};AMR:0{CLM:0;MXL:0;PEL:0;PUR:0;};EAS:1{CDX:0;CHB:0;CHS:0;JPT:1;KHV:0;};EUR:0{AJ:0;ASJ:0;CEU:0;FIN:0;GBR:0;IBS:0;TSI:0;};SAS:0{BEB:0;GIH:0;ITU:0;PJL:0;STU:0;};	.:0;AFR:0;EUR:0;EAS:0;SAS:1;AMR:0;
RUNX2	(GCG)4-GCT-(GCG)3-GCA-GCT-GCA	AFR:1{ACB:0;ASW:0;ESN:0;GWD:1;LWK:0;MSL:0;YRI:0;};AMR:7{CLM:5;MXL:0;PEL:0;PUR:2;};EAS:0{CDX:0;CHB:0;CHS:0;JPT:0;KHV:0;};EUR:3{AJ:0;ASJ:1;CEU:0;FIN:0;GBR:2;IBS:0;TSI:0;};SAS:1{BEB:0;GIH:0;ITU:0;PJL:1;STU:0;};	.:0;AFR:1;EUR:8;EAS:0;SAS:1;AMR:2;
RUNX2	(GCG)4-GCT-(GCG)5-GCT-(GCG)3-GCA-GCT-GCA	AFR:170{.:4;ACB:28;ASW:6;ESN:34;GWD:29;LWK:17;MSL:24;YRI:28;};AMR:92{CLM:27;MXL:1;PEL:34;PUR:30;};EAS:103{CDX:23;CHB:6;CHS:42;JPT:4;KHV:28;};EUR:39{AJ:0;ASJ:1;CEU:3;FIN:7;GBR:15;IBS:8;TSI:5;};SAS:83{BEB:14;GIH:3;ITU:19;PJL:29;STU:18;};	.:0;AFR:162;EUR:68;EAS:91;SAS:110;AMR:54;
RUNX2	(GCG)4-GCT-(GCG)5-GCT-(GCG)4-GCT-GCA	AFR:0{ACB:0;ASW:0;ESN:0;GWD:0;LWK:0;MSL:0;YRI:0;};AMR:0{CLM:0;MXL:0;PEL:0;PUR:0;};EAS:0{CDX:0;CHB:0;CHS:0;JPT:0;KHV:0;};EUR:1{AJ:0;ASJ:0;CEU:0;FIN:0;GBR:1;IBS:0;TSI:0;};SAS:0{BEB:0;GIH:0;ITU:0;PJL:0;STU:0;};	.:0;AFR:0;EUR:1;EAS:0;SAS:0;AMR:0;
RUNX2	(GCG)5-GCT-(GCG)3-GCA-GCT-GCA	AFR:0{ACB:0;ASW:0;ESN:0;GWD:0;LWK:0;MSL:0;YRI:0;};AMR:0{CLM:0;MXL:0;PEL:0;PUR:0;};EAS:0{CDX:0;CHB:0;CHS:0;JPT:0;KHV:0;};EUR:1{AJ:0;ASJ:0;CEU:0;FIN:1;GBR:0;IBS:0;TSI:0;};SAS:0{BEB:0;GIH:0;ITU:0;PJL:0;STU:0;};	.:0;AFR:0;EUR:1;EAS:0;SAS:0;AMR:0;
SAMD12	(TTTTA)16-TTATA-(TTTTA)4-(T)3	AFR:2{ACB:0;ASW:0;ESN:1;GWD:0;LWK:0;MSL:0;YRI:1;};AMR:0{CLM:0;MXL:0;PEL:0;PUR:0;};EAS:0{CDX:0;CHB:0;CHS:0;JPT:0;KHV:0;};EUR:0{AJ:0;ASJ:0;CEU:0;FIN:0;GBR:0;IBS:0;TSI:0;};SAS:0{BEB:0;GIH:0;ITU:0;PJL:0;STU:0;};	.:0;AFR:2;EUR:0;EAS:0;SAS:0;AMR:0;
SAMD12	(TTTTA)17-TTATA-(TTTTA)4-(T)3	AFR:2{ACB:0;ASW:0;ESN:1;GWD:0;LWK:0;MSL:1;YRI:0;};AMR:0{CLM:0;MXL:0;PEL:0;PUR:0;};EAS:0{CDX:0;CHB:0;CHS:0;JPT:0;KHV:0;};EUR:0{AJ:0;ASJ:0;CEU:0;FIN:0;GBR:0;IBS:0;TSI:0;};SAS:0{BEB:0;GIH:0;ITU:0;PJL:0;STU:0;};	.:0;AFR:2;EUR:0;EAS:0;SAS:0;AMR:0;
SAMD12	(TTTTA)19-TTATA-(TTTTA)4-(T)3	AFR:0{ACB:0;ASW:0;ESN:0;GWD:0;LWK:0;MSL:0;YRI:0;};AMR:0{CLM:0;MXL:0;PEL:0;PUR:0;};EAS:0{CDX:0;CHB:0;CHS:0;JPT:0;KHV:0;};EUR:1{AJ:0;ASJ:0;CEU:0;FIN:0;GBR:1;IBS:0;TSI:0;};SAS:0{BEB:0;GIH:0;ITU:0;PJL:0;STU:0;};	.:0;AFR:0;EUR:1;EAS:0;SAS:0;AMR:0;
SAMD12	(TTTTA)20-(T)3	AFR:0{ACB:0;ASW:0;ESN:0;GWD:0;LWK:0;MSL:0;YRI:0;};AMR:2{CLM:1;MXL:0;PEL:0;PUR:1;};EAS:0{CDX:0;CHB:0;CHS:0;JPT:0;KHV:0;};EUR:1{AJ:0;ASJ:0;CEU:0;FIN:0;GBR:1;IBS:0;TSI:0;};SAS:0{BEB:0;GIH:0;ITU:0;PJL:0;STU:0;};	.:0;AFR:0;EUR:3;EAS:0;SAS:0;AMR:0;
SAMD12	(TTTTA)22-(T)3	AFR:0{ACB:0;ASW:0;ESN:0;GWD:0;LWK:0;MSL:0;YRI:0;};AMR:1{CLM:1;MXL:0;PEL:0;PUR:0;};EAS:0{CDX:0;CHB:0;CHS:0;JPT:0;KHV:0;};EUR:1{AJ:0;ASJ:0;CEU:0;FIN:0;GBR:1;IBS:0;TSI:0;};SAS:0{BEB:0;GIH:0;ITU:0;PJL:0;STU:0;};	.:0;AFR:0;EUR:0;EAS:0;SAS:1;AMR:1;
SAMD12	(TTTTA)23-(T)3	AFR:0{ACB:0;ASW:0;ESN:0;GWD:0;LWK:0;MSL:0;YRI:0;};AMR:0{CLM:0;MXL:0;PEL:0;PUR:0;};EAS:0{CDX:0;CHB:0;CHS:0;JPT:0;KHV:0;};EUR:0{AJ:0;ASJ:0;CEU:0;FIN:0;GBR:0;IBS:0;TSI:0;};SAS:1{BEB:0;GIH:0;ITU:1;PJL:0;STU:0;};	.:0;AFR:0;EUR:0;EAS:0;SAS:1;AMR:0;
SAMD12	(TTTTA)24-(T)3	AFR:0{ACB:0;ASW:0;ESN:0;GWD:0;LWK:0;MSL:0;YRI:0;};AMR:0{CLM:0;MXL:0;PEL:0;PUR:0;};EAS:1{CDX:0;CHB:0;CHS:1;JPT:0;KHV:0;};EUR:0{AJ:0;ASJ:0;CEU:0;FIN:0;GBR:0;IBS:0;TSI:0;};SAS:0{BEB:0;GIH:0;ITU:0;PJL:0;STU:0;};	.:0;AFR:0;EUR:0;EAS:1;SAS:0;AMR:0;
SAMD12	(TTTTA)3-(T)3-(TTTTA)995-TTTA-(TTTTA)6-(T)3	AFR:0{ACB:0;ASW:0;ESN:0;GWD:0;LWK:0;MSL:0;YRI:0;};AMR:0{CLM:0;MXL:0;PEL:0;PUR:0;};EAS:0{CDX:0;CHB:0;CHS:0;JPT:0;KHV:0;};EUR:0{AJ:0;ASJ:0;CEU:0;FIN:0;GBR:0;IBS:0;TSI:0;};SAS:1{BEB:0;GIH:0;ITU:0;PJL:1;STU:0;};	.:0;AFR:0;EUR:0;EAS:1;SAS:0;AMR:0;
SAMD12	(TTTTA)3-TTA-(TTTTA)1355-TTTA-(TTTTA)14-(T)3	AFR:0{ACB:0;ASW:0;ESN:0;GWD:0;LWK:0;MSL:0;YRI:0;};AMR:0{CLM:0;MXL:0;PEL:0;PUR:0;};EAS:1{CDX:0;CHB:0;CHS:0;JPT:0;KHV:1;};EUR:0{AJ:0;ASJ:0;CEU:0;FIN:0;GBR:0;IBS:0;TSI:0;};SAS:0{BEB:0;GIH:0;ITU:0;PJL:0;STU:0;};	.:0;AFR:0;EUR:0;EAS:1;SAS:0;AMR:0;
SAMD12	(TTTTA)3-TTA-(TTTTA)396-(T)3	AFR:0{ACB:0;ASW:0;ESN:0;GWD:0;LWK:0;MSL:0;YRI:0;};AMR:0{CLM:0;MXL:0;PEL:0;PUR:0;};EAS:0{CDX:0;CHB:0;CHS:0;JPT:0;KHV:0;};EUR:0{AJ:0;ASJ:0;CEU:0;FIN:0;GBR:0;IBS:0;TSI:0;};SAS:1{BEB:0;GIH:0;ITU:0;PJL:0;STU:1;};	.:0;AFR:0;EUR:1;EAS:0;SAS:0;AMR:0;
SAMD12	(TTTTA)3-TTA-(TTTTA)46-T-(TTTTA)60-TTTA-(TTTTA)6-(T)3	AFR:0{ACB:0;ASW:0;ESN:0;GWD:0;LWK:0;MSL:0;YRI:0;};AMR:0{CLM:0;MXL:0;PEL:0;PUR:0;};EAS:1{CDX:1;CHB:0;CHS:0;JPT:0;KHV:0;};EUR:0{AJ:0;ASJ:0;CEU:0;FIN:0;GBR:0;IBS:0;TSI:0;};SAS:0{BEB:0;GIH:0;ITU:0;PJL:0;STU:0;};	.:0;AFR:0;EUR:0;EAS:1;SAS:0;AMR:0;
SAMD12	(TTTTA)4-TTA-(TTTTA)17-T-(TTTTA)106-T-(TTTTA)107-TA-(TTTTA)106-(T)2-(TTTTA)107-TTA-(TTTTA)2-(T)2-(TTTTA)104-TA-(TTTTA)213-T-(TTTTA)214-A-(TTTTA)34-(T)3	AFR:0{ACB:0;ASW:0;ESN:0;GWD:0;LWK:0;MSL:0;YRI:0;};AMR:0{CLM:0;MXL:0;PEL:0;PUR:0;};EAS:0{CDX:0;CHB:0;CHS:0;JPT:0;KHV:0;};EUR:0{AJ:0;ASJ:0;CEU:0;FIN:0;GBR:0;IBS:0;TSI:0;};SAS:1{BEB:0;GIH:0;ITU:1;PJL:0;STU:0;};	.:0;AFR:0;EUR:0;EAS:0;SAS:1;AMR:0;
SAMD12	(TTTTA)4-TTA-(TTTTA)42-TTTAT-TTA-(TTTTA)31-(TTTAT)6-TTA-(TTTTA)46-(TTTAT)15-TTA-(TTTTA)54-(TTTAT)108-(TTTTA)28-(TTTAT)111-TTA-(TTTTA)18-(TTTAT)51-TTA-(TTTTA)125-(TTTAT)23-TTA-(TTTTA)49-(TTTAT)33-(T)2	AFR:0{ACB:0;ASW:0;ESN:0;GWD:0;LWK:0;MSL:0;YRI:0;};AMR:0{CLM:0;MXL:0;PEL:0;PUR:0;};EAS:1{CDX:0;CHB:1;CHS:0;JPT:0;KHV:0;};EUR:0{AJ:0;ASJ:0;CEU:0;FIN:0;GBR:0;IBS:0;TSI:0;};SAS:0{BEB:0;GIH:0;ITU:0;PJL:0;STU:0;};	.:0;AFR:0;EUR:0;EAS:1;SAS:0;AMR:0;
SAMD12	(TTTTA)5-TTA-(TTTTA)1127-TCTTA-(T)3	AFR:0{ACB:0;ASW:0;ESN:0;GWD:0;LWK:0;MSL:0;YRI:0;};AMR:0{CLM:0;MXL:0;PEL:0;PUR:0;};EAS:1{CDX:0;CHB:0;CHS:0;JPT:0;KHV:1;};EUR:0{AJ:0;ASJ:0;CEU:0;FIN:0;GBR:0;IBS:0;TSI:0;};SAS:0{BEB:0;GIH:0;ITU:0;PJL:0;STU:0;};	.:0;AFR:0;EUR:0;EAS:0;SAS:1;AMR:0;
SAMD12	(TTTTA)5-TTA-(TTTTA)6-TTATA-(TTTTA)4-(T)3	AFR:1{ACB:0;ASW:0;ESN:0;GWD:0;LWK:1;MSL:0;YRI:0;};AMR:0{CLM:0;MXL:0;PEL:0;PUR:0;};EAS:0{CDX:0;CHB:0;CHS:0;JPT:0;KHV:0;};EUR:0{AJ:0;ASJ:0;CEU:0;FIN:0;GBR:0;IBS:0;TSI:0;};SAS:0{BEB:0;GIH:0;ITU:0;PJL:0;STU:0;};	.:0;AFR:1;EUR:0;EAS:0;SAS:0;AMR:0;
SAMD12	(TTTTA)6-(T)2-(TTTTA)18-(T)3	AFR:0{ACB:0;ASW:0;ESN:0;GWD:0;LWK:0;MSL:0;YRI:0;};AMR:1{CLM:0;MXL:0;PEL:1;PUR:0;};EAS:0{CDX:0;CHB:0;CHS:0;JPT:0;KHV:0;};EUR:0{AJ:0;ASJ:0;CEU:0;FIN:0;GBR:0;IBS:0;TSI:0;};SAS:0{BEB:0;GIH:0;ITU:0;PJL:0;STU:0;};	.:0;AFR:0;EUR:0;EAS:0;SAS:0;AMR:1;
SAMD12	(TTTTA)6-(T)2-(TTTTA)8-TTATA-(TTTTA)4-(T)3	AFR:0{ACB:0;ASW:0;ESN:0;GWD:0;LWK:0;MSL:0;YRI:0;};AMR:1{CLM:0;MXL:0;PEL:0;PUR:1;};EAS:0{CDX:0;CHB:0;CHS:0;JPT:0;KHV:0;};EUR:0{AJ:0;ASJ:0;CEU:0;FIN:0;GBR:0;IBS:0;TSI:0;};SAS:0{BEB:0;GIH:0;ITU:0;PJL:0;STU:0;};	.:0;AFR:0;EUR:1;EAS:0;SAS:0;AMR:0;
SAMD12	(TTTTA)6-(TTATT)7-ATTAT-T-A-T-A-(TTTTA)4-(T)3	AFR:0{ACB:0;ASW:0;ESN:0;GWD:0;LWK:0;MSL:0;YRI:0;};AMR:0{CLM:0;MXL:0;PEL:0;PUR:0;};EAS:1{CDX:0;CHB:0;CHS:0;JPT:0;KHV:1;};EUR:0{AJ:0;ASJ:0;CEU:0;FIN:0;GBR:0;IBS:0;TSI:0;};SAS:0{BEB:0;GIH:0;ITU:0;PJL:0;STU:0;};	.:0;AFR:0;EUR:0;EAS:1;SAS:0;AMR:0;
SAMD12	(TTTTA)6-T-TTTTA-TTA-(TTTTA)12-(T)3	AFR:0{ACB:0;ASW:0;ESN:0;GWD:0;LWK:0;MSL:0;YRI:0;};AMR:0{CLM:0;MXL:0;PEL:0;PUR:0;};EAS:0{CDX:0;CHB:0;CHS:0;JPT:0;KHV:0;};EUR:0{AJ:0;ASJ:0;CEU:0;FIN:0;GBR:0;IBS:0;TSI:0;};SAS:1{BEB:0;GIH:0;ITU:1;PJL:0;STU:0;};	.:0;AFR:0;EUR:1;EAS:0;SAS:0;AMR:0;
SAMD12	(TTTTA)6-TTA-(TTTTA)10-TTATA-(TTTTA)4-(T)3	AFR:0{ACB:0;ASW:0;ESN:0;GWD:0;LWK:0;MSL:0;YRI:0;};AMR:0{CLM:0;MXL:0;PEL:0;PUR:0;};EAS:0{CDX:0;CHB:0;CHS:0;JPT:0;KHV:0;};EUR:1{AJ:0;ASJ:0;CEU:0;FIN:0;GBR:0;IBS:1;TSI:0;};SAS:0{BEB:0;GIH:0;ITU:0;PJL:0;STU:0;};	.:0;AFR:0;EUR:1;EAS:0;SAS:0;AMR:0;
SAMD12	(TTTTA)6-TTA-(TTTTA)12-(T)3	AFR:0{ACB:0;ASW:0;ESN:0;GWD:0;LWK:0;MSL:0;YRI:0;};AMR:1{CLM:0;MXL:0;PEL:1;PUR:0;};EAS:0{CDX:0;CHB:0;CHS:0;JPT:0;KHV:0;};EUR:0{AJ:0;ASJ:0;CEU:0;FIN:0;GBR:0;IBS:0;TSI:0;};SAS:0{BEB:0;GIH:0;ITU:0;PJL:0;STU:0;};	.:0;AFR:0;EUR:0;EAS:0;SAS:0;AMR:1;
SAMD12	(TTTTA)6-TTA-(TTTTA)14-(T)3	AFR:0{ACB:0;ASW:0;ESN:0;GWD:0;LWK:0;MSL:0;YRI:0;};AMR:0{CLM:0;MXL:0;PEL:0;PUR:0;};EAS:0{CDX:0;CHB:0;CHS:0;JPT:0;KHV:0;};EUR:0{AJ:0;ASJ:0;CEU:0;FIN:0;GBR:0;IBS:0;TSI:0;};SAS:1{BEB:1;GIH:0;ITU:0;PJL:0;STU:0;};	.:0;AFR:0;EUR:0;EAS:0;SAS:1;AMR:0;
SAMD12	(TTTTA)6-TTA-(TTTTA)16-(T)3	AFR:0{ACB:0;ASW:0;ESN:0;GWD:0;LWK:0;MSL:0;YRI:0;};AMR:0{CLM:0;MXL:0;PEL:0;PUR:0;};EAS:0{CDX:0;CHB:0;CHS:0;JPT:0;KHV:0;};EUR:0{AJ:0;ASJ:0;CEU:0;FIN:0;GBR:0;IBS:0;TSI:0;};SAS:2{BEB:0;GIH:0;ITU:0;PJL:1;STU:1;};	.:0;AFR:0;EUR:1;EAS:0;SAS:1;AMR:0;
SAMD12	(TTTTA)6-TTA-(TTTTA)18-(T)3	AFR:0{ACB:0;ASW:0;ESN:0;GWD:0;LWK:0;MSL:0;YRI:0;};AMR:0{CLM:0;MXL:0;PEL:0;PUR:0;};EAS:1{CDX:0;CHB:0;CHS:0;JPT:0;KHV:1;};EUR:0{AJ:0;ASJ:0;CEU:0;FIN:0;GBR:0;IBS:0;TSI:0;};SAS:0{BEB:0;GIH:0;ITU:0;PJL:0;STU:0;};	.:0;AFR:0;EUR:0;EAS:1;SAS:0;AMR:0;
SAMD12	(TTTTA)6-TTA-(TTTTA)21-(T)3	AFR:0{ACB:0;ASW:0;ESN:0;GWD:0;LWK:0;MSL:0;YRI:0;};AMR:0{CLM:0;MXL:0;PEL:0;PUR:0;};EAS:0{CDX:0;CHB:0;CHS:0;JPT:0;KHV:0;};EUR:0{AJ:0;ASJ:0;CEU:0;FIN:0;GBR:0;IBS:0;TSI:0;};SAS:1{BEB:0;GIH:0;ITU:0;PJL:1;STU:0;};	.:0;AFR:0;EUR:0;EAS:0;SAS:1;AMR:0;
SAMD12	(TTTTA)6-TTA-(TTTTA)22-(T)3	AFR:0{ACB:0;ASW:0;ESN:0;GWD:0;LWK:0;MSL:0;YRI:0;};AMR:0{CLM:0;MXL:0;PEL:0;PUR:0;};EAS:0{CDX:0;CHB:0;CHS:0;JPT:0;KHV:0;};EUR:0{AJ:0;ASJ:0;CEU:0;FIN:0;GBR:0;IBS:0;TSI:0;};SAS:1{BEB:0;GIH:0;ITU:0;PJL:0;STU:1;};	.:0;AFR:0;EUR:0;EAS:0;SAS:1;AMR:0;
SAMD12	(TTTTA)6-TTA-(TTTTA)23-(T)3	AFR:0{ACB:0;ASW:0;ESN:0;GWD:0;LWK:0;MSL:0;YRI:0;};AMR:0{CLM:0;MXL:0;PEL:0;PUR:0;};EAS:0{CDX:0;CHB:0;CHS:0;JPT:0;KHV:0;};EUR:0{AJ:0;ASJ:0;CEU:0;FIN:0;GBR:0;IBS:0;TSI:0;};SAS:1{BEB:0;GIH:0;ITU:0;PJL:1;STU:0;};	.:0;AFR:0;EUR:0;EAS:0;SAS:1;AMR:0;
SAMD12	(TTTTA)6-TTA-(TTTTA)6-TTATA-(TTTTA)4-(T)3	AFR:0{ACB:0;ASW:0;ESN:0;GWD:0;LWK:0;MSL:0;YRI:0;};AMR:0{CLM:0;MXL:0;PEL:0;PUR:0;};EAS:0{CDX:0;CHB:0;CHS:0;JPT:0;KHV:0;};EUR:0{AJ:0;ASJ:0;CEU:0;FIN:0;GBR:0;IBS:0;TSI:0;};SAS:2{BEB:1;GIH:0;ITU:0;PJL:0;STU:1;};	.:0;AFR:0;EUR:0;EAS:0;SAS:2;AMR:0;
SAMD12	(TTTTA)6-TTA-(TTTTA)61-(T)3	AFR:0{ACB:0;ASW:0;ESN:0;GWD:0;LWK:0;MSL:0;YRI:0;};AMR:0{CLM:0;MXL:0;PEL:0;PUR:0;};EAS:0{CDX:0;CHB:0;CHS:0;JPT:0;KHV:0;};EUR:0{AJ:0;ASJ:0;CEU:0;FIN:0;GBR:0;IBS:0;TSI:0;};SAS:1{BEB:1;GIH:0;ITU:0;PJL:0;STU:0;};	.:0;AFR:0;EUR:0;EAS:0;SAS:1;AMR:0;
SAMD12	(TTTTA)6-TTA-(TTTTA)7-TTATA-(TTTTA)4-(T)3	AFR:30{.:3;ACB:5;ASW:0;ESN:4;GWD:7;LWK:5;MSL:4;YRI:2;};AMR:29{CLM:11;MXL:0;PEL:9;PUR:9;};EAS:12{CDX:2;CHB:0;CHS:6;JPT:0;KHV:4;};EUR:8{AJ:0;ASJ:0;CEU:0;FIN:1;GBR:5;IBS:1;TSI:1;};SAS:18{BEB:0;GIH:2;ITU:3;PJL:9;STU:4;};	.:0;AFR:29;EUR:22;EAS:11;SAS:14;AMR:21;
SAMD12	(TTTTA)6-TTA-(TTTTA)8-TTATA-(TTTTA)4-(T)3	AFR:7{ACB:2;ASW:0;ESN:2;GWD:0;LWK:1;MSL:1;YRI:1;};AMR:3{CLM:1;MXL:0;PEL:1;PUR:1;};EAS:3{CDX:2;CHB:0;CHS:1;JPT:0;KHV:0;};EUR:0{AJ:0;ASJ:0;CEU:0;FIN:0;GBR:0;IBS:0;TSI:0;};SAS:0{BEB:0;GIH:0;ITU:0;PJL:0;STU:0;};	.:0;AFR:8;EUR:3;EAS:2;SAS:0;AMR:0;
SAMD12	(TTTTA)6-TTA-(TTTTA)9-TTATA-(TTTTA)4-(T)3	AFR:0{ACB:0;ASW:0;ESN:0;GWD:0;LWK:0;MSL:0;YRI:0;};AMR:1{CLM:0;MXL:0;PEL:1;PUR:0;};EAS:1{CDX:0;CHB:0;CHS:1;JPT:0;KHV:0;};EUR:1{AJ:0;ASJ:0;CEU:0;FIN:1;GBR:0;IBS:0;TSI:0;};SAS:1{BEB:0;GIH:0;ITU:0;PJL:1;STU:0;};	.:0;AFR:0;EUR:2;EAS:1;SAS:1;AMR:0;
SAMD12	(TTTTA)7-TTA-(TTTTA)10-(T)3	AFR:0{ACB:0;ASW:0;ESN:0;GWD:0;LWK:0;MSL:0;YRI:0;};AMR:0{CLM:0;MXL:0;PEL:0;PUR:0;};EAS:1{CDX:0;CHB:0;CHS:1;JPT:0;KHV:0;};EUR:0{AJ:0;ASJ:0;CEU:0;FIN:0;GBR:0;IBS:0;TSI:0;};SAS:0{BEB:0;GIH:0;ITU:0;PJL:0;STU:0;};	.:0;AFR:0;EUR:0;EAS:1;SAS:0;AMR:0;
SAMD12	(TTTTA)7-TTA-(TTTTA)10-TTATA-(TTTTA)4-(T)3	AFR:7{ACB:3;ASW:1;ESN:1;GWD:0;LWK:0;MSL:1;YRI:1;};AMR:2{CLM:0;MXL:1;PEL:0;PUR:1;};EAS:0{CDX:0;CHB:0;CHS:0;JPT:0;KHV:0;};EUR:4{AJ:0;ASJ:0;CEU:0;FIN:1;GBR:1;IBS:1;TSI:1;};SAS:1{BEB:0;GIH:0;ITU:0;PJL:1;STU:0;};	.:0;AFR:7;EUR:5;EAS:1;SAS:1;AMR:0;
SAMD12	(TTTTA)7-TTA-(TTTTA)11-(T)3	AFR:0{ACB:0;ASW:0;ESN:0;GWD:0;LWK:0;MSL:0;YRI:0;};AMR:0{CLM:0;MXL:0;PEL:0;PUR:0;};EAS:4{CDX:1;CHB:1;CHS:2;JPT:0;KHV:0;};EUR:0{AJ:0;ASJ:0;CEU:0;FIN:0;GBR:0;IBS:0;TSI:0;};SAS:0{BEB:0;GIH:0;ITU:0;PJL:0;STU:0;};	.:0;AFR:0;EUR:0;EAS:4;SAS:0;AMR:0;
SAMD12	(TTTTA)7-TTA-(TTTTA)11-TTATA-(TTTTA)4-(T)3	AFR:1{ACB:0;ASW:0;ESN:0;GWD:1;LWK:0;MSL:0;YRI:0;};AMR:0{CLM:0;MXL:0;PEL:0;PUR:0;};EAS:0{CDX:0;CHB:0;CHS:0;JPT:0;KHV:0;};EUR:1{AJ:0;ASJ:0;CEU:1;FIN:0;GBR:0;IBS:0;TSI:0;};SAS:0{BEB:0;GIH:0;ITU:0;PJL:0;STU:0;};	.:0;AFR:1;EUR:1;EAS:0;SAS:0;AMR:0;
SAMD12	(TTTTA)7-TTA-(TTTTA)12-(T)3	AFR:0{ACB:0;ASW:0;ESN:0;GWD:0;LWK:0;MSL:0;YRI:0;};AMR:1{CLM:1;MXL:0;PEL:0;PUR:0;};EAS:0{CDX:0;CHB:0;CHS:0;JPT:0;KHV:0;};EUR:1{AJ:0;ASJ:0;CEU:0;FIN:0;GBR:0;IBS:1;TSI:0;};SAS:1{BEB:0;GIH:0;ITU:0;PJL:0;STU:1;};	.:0;AFR:0;EUR:2;EAS:0;SAS:1;AMR:0;
SAMD12	(TTTTA)7-TTA-(TTTTA)13-(T)3	AFR:0{ACB:0;ASW:0;ESN:0;GWD:0;LWK:0;MSL:0;YRI:0;};AMR:13{CLM:3;MXL:1;PEL:7;PUR:2;};EAS:5{CDX:0;CHB:1;CHS:2;JPT:0;KHV:2;};EUR:5{AJ:0;ASJ:0;CEU:0;FIN:2;GBR:1;IBS:1;TSI:1;};SAS:4{BEB:1;GIH:0;ITU:0;PJL:3;STU:0;};	.:0;AFR:0;EUR:10;EAS:4;SAS:3;AMR:10;
SAMD12	(TTTTA)7-TTA-(TTTTA)13-(T)4	AFR:0{ACB:0;ASW:0;ESN:0;GWD:0;LWK:0;MSL:0;YRI:0;};AMR:0{CLM:0;MXL:0;PEL:0;PUR:0;};EAS:1{CDX:0;CHB:0;CHS:0;JPT:0;KHV:1;};EUR:2{AJ:0;ASJ:0;CEU:0;FIN:0;GBR:1;IBS:1;TSI:0;};SAS:0{BEB:0;GIH:0;ITU:0;PJL:0;STU:0;};	.:0;AFR:0;EUR:2;EAS:1;SAS:0;AMR:0;
SAMD12	(TTTTA)7-TTA-(TTTTA)14-(T)3	AFR:0{ACB:0;ASW:0;ESN:0;GWD:0;LWK:0;MSL:0;YRI:0;};AMR:22{CLM:3;MXL:0;PEL:11;PUR:8;};EAS:4{CDX:1;CHB:1;CHS:0;JPT:2;KHV:0;};EUR:1{AJ:0;ASJ:0;CEU:1;FIN:0;GBR:0;IBS:0;TSI:0;};SAS:8{BEB:1;GIH:1;ITU:2;PJL:3;STU:1;};	.:0;AFR:0;EUR:7;EAS:4;SAS:7;AMR:17;
SAMD12	(TTTTA)7-TTA-(TTTTA)15-(T)3	AFR:0{ACB:0;ASW:0;ESN:0;GWD:0;LWK:0;MSL:0;YRI:0;};AMR:4{CLM:1;MXL:0;PEL:2;PUR:1;};EAS:3{CDX:0;CHB:0;CHS:1;JPT:0;KHV:2;};EUR:0{AJ:0;ASJ:0;CEU:0;FIN:0;GBR:0;IBS:0;TSI:0;};SAS:4{BEB:0;GIH:0;ITU:0;PJL:4;STU:0;};	.:0;AFR:0;EUR:4;EAS:3;SAS:2;AMR:2;
SAMD12	(TTTTA)7-TTA-(TTTTA)16-(T)3	AFR:1{ACB:0;ASW:1;ESN:0;GWD:0;LWK:0;MSL:0;YRI:0;};AMR:3{CLM:2;MXL:0;PEL:0;PUR:1;};EAS:4{CDX:1;CHB:0;CHS:2;JPT:1;KHV:0;};EUR:0{AJ:0;ASJ:0;CEU:0;FIN:0;GBR:0;IBS:0;TSI:0;};SAS:2{BEB:0;GIH:0;ITU:1;PJL:0;STU:1;};	.:0;AFR:0;EUR:2;EAS:5;SAS:2;AMR:1;
SAMD12	(TTTTA)7-TTA-(TTTTA)17-(T)3	AFR:0{ACB:0;ASW:0;ESN:0;GWD:0;LWK:0;MSL:0;YRI:0;};AMR:1{CLM:0;MXL:0;PEL:0;PUR:1;};EAS:2{CDX:0;CHB:0;CHS:2;JPT:0;KHV:0;};EUR:0{AJ:0;ASJ:0;CEU:0;FIN:0;GBR:0;IBS:0;TSI:0;};SAS:1{BEB:0;GIH:0;ITU:0;PJL:0;STU:1;};	.:0;AFR:0;EUR:1;EAS:2;SAS:1;AMR:0;
SAMD12	(TTTTA)7-TTA-(TTTTA)18-(T)3	AFR:0{ACB:0;ASW:0;ESN:0;GWD:0;LWK:0;MSL:0;YRI:0;};AMR:0{CLM:0;MXL:0;PEL:0;PUR:0;};EAS:4{CDX:1;CHB:0;CHS:0;JPT:1;KHV:2;};EUR:0{AJ:0;ASJ:0;CEU:0;FIN:0;GBR:0;IBS:0;TSI:0;};SAS:0{BEB:0;GIH:0;ITU:0;PJL:0;STU:0;};	.:0;AFR:0;EUR:0;EAS:4;SAS:0;AMR:0;
SAMD12	(TTTTA)7-TTA-(TTTTA)19-(T)3	AFR:0{ACB:0;ASW:0;ESN:0;GWD:0;LWK:0;MSL:0;YRI:0;};AMR:0{CLM:0;MXL:0;PEL:0;PUR:0;};EAS:1{CDX:0;CHB:0;CHS:1;JPT:0;KHV:0;};EUR:0{AJ:0;ASJ:0;CEU:0;FIN:0;GBR:0;IBS:0;TSI:0;};SAS:2{BEB:0;GIH:0;ITU:2;PJL:0;STU:0;};	.:0;AFR:0;EUR:1;EAS:1;SAS:1;AMR:0;
SAMD12	(TTTTA)7-TTA-(TTTTA)190-(T)4-(TTTTA)216-(T)3	AFR:0{ACB:0;ASW:0;ESN:0;GWD:0;LWK:0;MSL:0;YRI:0;};AMR:0{CLM:0;MXL:0;PEL:0;PUR:0;};EAS:0{CDX:0;CHB:0;CHS:0;JPT:0;KHV:0;};EUR:0{AJ:0;ASJ:0;CEU:0;FIN:0;GBR:0;IBS:0;TSI:0;};SAS:1{BEB:0;GIH:0;ITU:1;PJL:0;STU:0;};	.:0;AFR:0;EUR:0;EAS:0;SAS:1;AMR:0;
SAMD12	(TTTTA)7-TTA-(TTTTA)20-(T)3	AFR:0{ACB:0;ASW:0;ESN:0;GWD:0;LWK:0;MSL:0;YRI:0;};AMR:0{CLM:0;MXL:0;PEL:0;PUR:0;};EAS:1{CDX:0;CHB:0;CHS:1;JPT:0;KHV:0;};EUR:0{AJ:0;ASJ:0;CEU:0;FIN:0;GBR:0;IBS:0;TSI:0;};SAS:1{BEB:1;GIH:0;ITU:0;PJL:0;STU:0;};	.:0;AFR:0;EUR:0;EAS:1;SAS:1;AMR:0;
SAMD12	(TTTTA)7-TTA-(TTTTA)22-(T)3	AFR:0{ACB:0;ASW:0;ESN:0;GWD:0;LWK:0;MSL:0;YRI:0;};AMR:0{CLM:0;MXL:0;PEL:0;PUR:0;};EAS:0{CDX:0;CHB:0;CHS:0;JPT:0;KHV:0;};EUR:1{AJ:0;ASJ:0;CEU:0;FIN:0;GBR:1;IBS:0;TSI:0;};SAS:1{BEB:1;GIH:0;ITU:0;PJL:0;STU:0;};	.:0;AFR:0;EUR:0;EAS:0;SAS:1;AMR:1;
SAMD12	(TTTTA)7-TTA-(TTTTA)23-(T)3	AFR:0{ACB:0;ASW:0;ESN:0;GWD:0;LWK:0;MSL:0;YRI:0;};AMR:0{CLM:0;MXL:0;PEL:0;PUR:0;};EAS:1{CDX:0;CHB:0;CHS:1;JPT:0;KHV:0;};EUR:0{AJ:0;ASJ:0;CEU:0;FIN:0;GBR:0;IBS:0;TSI:0;};SAS:1{BEB:0;GIH:0;ITU:0;PJL:0;STU:1;};	.:0;AFR:0;EUR:0;EAS:2;SAS:0;AMR:0;
SAMD12	(TTTTA)7-TTA-(TTTTA)25-(T)3	AFR:0{ACB:0;ASW:0;ESN:0;GWD:0;LWK:0;MSL:0;YRI:0;};AMR:0{CLM:0;MXL:0;PEL:0;PUR:0;};EAS:1{CDX:0;CHB:0;CHS:0;JPT:0;KHV:1;};EUR:0{AJ:0;ASJ:0;CEU:0;FIN:0;GBR:0;IBS:0;TSI:0;};SAS:0{BEB:0;GIH:0;ITU:0;PJL:0;STU:0;};	.:0;AFR:0;EUR:0;EAS:1;SAS:0;AMR:0;
SAMD12	(TTTTA)7-TTA-(TTTTA)26-(T)3	AFR:0{ACB:0;ASW:0;ESN:0;GWD:0;LWK:0;MSL:0;YRI:0;};AMR:0{CLM:0;MXL:0;PEL:0;PUR:0;};EAS:0{CDX:0;CHB:0;CHS:0;JPT:0;KHV:0;};EUR:0{AJ:0;ASJ:0;CEU:0;FIN:0;GBR:0;IBS:0;TSI:0;};SAS:1{BEB:0;GIH:0;ITU:1;PJL:0;STU:0;};	.:0;AFR:0;EUR:0;EAS:0;SAS:1;AMR:0;
SAMD12	(TTTTA)7-TTA-(TTTTA)38-(T)3	AFR:0{ACB:0;ASW:0;ESN:0;GWD:0;LWK:0;MSL:0;YRI:0;};AMR:1{CLM:0;MXL:0;PEL:0;PUR:1;};EAS:0{CDX:0;CHB:0;CHS:0;JPT:0;KHV:0;};EUR:0{AJ:0;ASJ:0;CEU:0;FIN:0;GBR:0;IBS:0;TSI:0;};SAS:0{BEB:0;GIH:0;ITU:0;PJL:0;STU:0;};	.:0;AFR:1;EUR:0;EAS:0;SAS:0;AMR:0;
SAMD12	(TTTTA)7-TTA-(TTTTA)44-(T)3	AFR:0{ACB:0;ASW:0;ESN:0;GWD:0;LWK:0;MSL:0;YRI:0;};AMR:0{CLM:0;MXL:0;PEL:0;PUR:0;};EAS:1{CDX:0;CHB:0;CHS:0;JPT:0;KHV:1;};EUR:0{AJ:0;ASJ:0;CEU:0;FIN:0;GBR:0;IBS:0;TSI:0;};SAS:0{BEB:0;GIH:0;ITU:0;PJL:0;STU:0;};	.:0;AFR:0;EUR:0;EAS:0;SAS:1;AMR:0;
SAMD12	(TTTTA)7-TTA-(TTTTA)7-TTATA-(TTTTA)4-(T)3	AFR:1{ACB:0;ASW:1;ESN:0;GWD:0;LWK:0;MSL:0;YRI:0;};AMR:1{CLM:0;MXL:0;PEL:0;PUR:1;};EAS:0{CDX:0;CHB:0;CHS:0;JPT:0;KHV:0;};EUR:0{AJ:0;ASJ:0;CEU:0;FIN:0;GBR:0;IBS:0;TSI:0;};SAS:0{BEB:0;GIH:0;ITU:0;PJL:0;STU:0;};	.:0;AFR:1;EUR:1;EAS:0;SAS:0;AMR:0;
SAMD12	(TTTTA)7-TTA-(TTTTA)8-TTATA-(TTTTA)4-(T)3	AFR:4{ACB:0;ASW:0;ESN:2;GWD:0;LWK:1;MSL:1;YRI:0;};AMR:1{CLM:0;MXL:0;PEL:1;PUR:0;};EAS:0{CDX:0;CHB:0;CHS:0;JPT:0;KHV:0;};EUR:1{AJ:0;ASJ:0;CEU:0;FIN:0;GBR:1;IBS:0;TSI:0;};SAS:4{BEB:0;GIH:0;ITU:2;PJL:2;STU:0;};	.:0;AFR:4;EUR:2;EAS:1;SAS:3;AMR:0;
SAMD12	(TTTTA)7-TTA-(TTTTA)9-TTATA-(TTTTA)4-(T)3	AFR:4{ACB:1;ASW:0;ESN:0;GWD:2;LWK:0;MSL:1;YRI:0;};AMR:3{CLM:1;MXL:0;PEL:0;PUR:2;};EAS:0{CDX:0;CHB:0;CHS:0;JPT:0;KHV:0;};EUR:2{AJ:0;ASJ:0;CEU:1;FIN:0;GBR:0;IBS:0;TSI:1;};SAS:1{BEB:0;GIH:0;ITU:1;PJL:0;STU:0;};	.:0;AFR:3;EUR:5;EAS:0;SAS:2;AMR:0;
SAMD12	(TTTTA)7-TTATT-TA-(TTTTA)9-TTATA-(TTTTA)4-(T)3	AFR:0{ACB:0;ASW:0;ESN:0;GWD:0;LWK:0;MSL:0;YRI:0;};AMR:0{CLM:0;MXL:0;PEL:0;PUR:0;};EAS:0{CDX:0;CHB:0;CHS:0;JPT:0;KHV:0;};EUR:2{AJ:0;ASJ:0;CEU:0;FIN:2;GBR:0;IBS:0;TSI:0;};SAS:0{BEB:0;GIH:0;ITU:0;PJL:0;STU:0;};	.:0;AFR:0;EUR:2;EAS:0;SAS:0;AMR:0;
SAMD12	(TTTTA)8-TTA-(TTTTA)13-(T)3	AFR:0{ACB:0;ASW:0;ESN:0;GWD:0;LWK:0;MSL:0;YRI:0;};AMR:0{CLM:0;MXL:0;PEL:0;PUR:0;};EAS:0{CDX:0;CHB:0;CHS:0;JPT:0;KHV:0;};EUR:1{AJ:0;ASJ:0;CEU:1;FIN:0;GBR:0;IBS:0;TSI:0;};SAS:0{BEB:0;GIH:0;ITU:0;PJL:0;STU:0;};	.:0;AFR:0;EUR:1;EAS:0;SAS:0;AMR:0;
SAMD12	(TTTTA)8-TTA-(TTTTA)23-(T)3	AFR:1{ACB:0;ASW:0;ESN:0;GWD:0;LWK:1;MSL:0;YRI:0;};AMR:0{CLM:0;MXL:0;PEL:0;PUR:0;};EAS:0{CDX:0;CHB:0;CHS:0;JPT:0;KHV:0;};EUR:0{AJ:0;ASJ:0;CEU:0;FIN:0;GBR:0;IBS:0;TSI:0;};SAS:0{BEB:0;GIH:0;ITU:0;PJL:0;STU:0;};	.:0;AFR:0;EUR:0;EAS:0;SAS:0;AMR:0;
SAMD12	(TTTTA)8-TTA-(TTTTA)7-TTATA-(TTTTA)4-(T)3	AFR:1{ACB:0;ASW:0;ESN:0;GWD:0;LWK:1;MSL:0;YRI:0;};AMR:0{CLM:0;MXL:0;PEL:0;PUR:0;};EAS:1{CDX:1;CHB:0;CHS:0;JPT:0;KHV:0;};EUR:0{AJ:0;ASJ:0;CEU:0;FIN:0;GBR:0;IBS:0;TSI:0;};SAS:0{BEB:0;GIH:0;ITU:0;PJL:0;STU:0;};	.:0;AFR:1;EUR:0;EAS:1;SAS:0;AMR:0;
SAMD12	(TTTTA)8-TTA-(TTTTA)8-TTATA-(TTTTA)4-(T)3	AFR:24{ACB:3;ASW:2;ESN:2;GWD:5;LWK:1;MSL:4;YRI:7;};AMR:6{CLM:3;MXL:0;PEL:0;PUR:3;};EAS:22{CDX:5;CHB:1;CHS:9;JPT:1;KHV:6;};EUR:4{AJ:0;ASJ:1;CEU:0;FIN:0;GBR:2;IBS:1;TSI:0;};SAS:5{BEB:3;GIH:0;ITU:0;PJL:2;STU:0;};	.:0;AFR:24;EUR:10;EAS:22;SAS:3;AMR:1;
SAMD12	(TTTTA)8-TTA-(TTTTA)9-TTATA-(TTTTA)4-(T)3	AFR:7{ACB:1;ASW:0;ESN:2;GWD:3;LWK:0;MSL:1;YRI:0;};AMR:1{CLM:0;MXL:0;PEL:0;PUR:1;};EAS:0{CDX:0;CHB:0;CHS:0;JPT:0;KHV:0;};EUR:1{AJ:0;ASJ:1;CEU:0;FIN:0;GBR:0;IBS:0;TSI:0;};SAS:0{BEB:0;GIH:0;ITU:0;PJL:0;STU:0;};	.:0;AFR:8;EUR:1;EAS:0;SAS:0;AMR:0;
SAMD12	(TTTTA)9-TTA-(TTTTA)10-TTATA-(TTTTA)4-(T)3	AFR:1{ACB:0;ASW:0;ESN:0;GWD:1;LWK:0;MSL:0;YRI:0;};AMR:0{CLM:0;MXL:0;PEL:0;PUR:0;};EAS:0{CDX:0;CHB:0;CHS:0;JPT:0;KHV:0;};EUR:0{AJ:0;ASJ:0;CEU:0;FIN:0;GBR:0;IBS:0;TSI:0;};SAS:0{BEB:0;GIH:0;ITU:0;PJL:0;STU:0;};	.:0;AFR:1;EUR:0;EAS:0;SAS:0;AMR:0;
SAMD12	(TTTTA)9-TTA-(TTTTA)8-TTATA-(TTTTA)4-(T)3	AFR:4{.:1;ACB:0;ASW:0;ESN:0;GWD:0;LWK:2;MSL:0;YRI:1;};AMR:1{CLM:1;MXL:0;PEL:0;PUR:0;};EAS:2{CDX:0;CHB:0;CHS:2;JPT:0;KHV:0;};EUR:0{AJ:0;ASJ:0;CEU:0;FIN:0;GBR:0;IBS:0;TSI:0;};SAS:0{BEB:0;GIH:0;ITU:0;PJL:0;STU:0;};	.:0;AFR:4;EUR:1;EAS:2;SAS:0;AMR:0;
SAMD12	(TTTTA)9-TTA-(TTTTA)9-TTATA-(TTTTA)4-(T)3	AFR:9{ACB:0;ASW:0;ESN:4;GWD:2;LWK:1;MSL:1;YRI:1;};AMR:0{CLM:0;MXL:0;PEL:0;PUR:0;};EAS:0{CDX:0;CHB:0;CHS:0;JPT:0;KHV:0;};EUR:0{AJ:0;ASJ:0;CEU:0;FIN:0;GBR:0;IBS:0;TSI:0;};SAS:0{BEB:0;GIH:0;ITU:0;PJL:0;STU:0;};	.:0;AFR:9;EUR:0;EAS:0;SAS:0;AMR:0;
SAMD12	(TTTTA)95-(TTTAT)201-(TTTTA)25-TTTAT-(T)2	AFR:0{ACB:0;ASW:0;ESN:0;GWD:0;LWK:0;MSL:0;YRI:0;};AMR:0{CLM:0;MXL:0;PEL:0;PUR:0;};EAS:0{CDX:0;CHB:0;CHS:0;JPT:0;KHV:0;};EUR:0{AJ:0;ASJ:0;CEU:0;FIN:0;GBR:0;IBS:0;TSI:0;};SAS:1{BEB:0;GIH:0;ITU:1;PJL:0;STU:0;};	.:0;AFR:0;EUR:0;EAS:0;SAS:1;AMR:0;
SAMD12	TTA-(TTTTA)5-TTA-(TTTTA)6-(TGTTA)19-TTTTA-T	AFR:0{ACB:0;ASW:0;ESN:0;GWD:0;LWK:0;MSL:0;YRI:0;};AMR:0{CLM:0;MXL:0;PEL:0;PUR:0;};EAS:0{CDX:0;CHB:0;CHS:0;JPT:0;KHV:0;};EUR:0{AJ:0;ASJ:0;CEU:0;FIN:0;GBR:0;IBS:0;TSI:0;};SAS:1{BEB:0;GIH:0;ITU:0;PJL:0;STU:1;};	.:0;AFR:0;EUR:0;EAS:0;SAS:1;AMR:0;
SAMD12	TTTTC-ATTTT-GTTCA-(T)2-TTTTA-TTA-(TTTTA)10-(T)4	AFR:6{ACB:0;ASW:0;ESN:1;GWD:2;LWK:0;MSL:1;YRI:2;};AMR:1{CLM:0;MXL:0;PEL:0;PUR:1;};EAS:0{CDX:0;CHB:0;CHS:0;JPT:0;KHV:0;};EUR:0{AJ:0;ASJ:0;CEU:0;FIN:0;GBR:0;IBS:0;TSI:0;};SAS:0{BEB:0;GIH:0;ITU:0;PJL:0;STU:0;};	.:0;AFR:7;EUR:0;EAS:0;SAS:0;AMR:0;
SAMD12	TTTTC-ATTTT-GTTCA-(T)2-TTTTA-TTA-(TTTTA)10-(T)8	AFR:1{ACB:1;ASW:0;ESN:0;GWD:0;LWK:0;MSL:0;YRI:0;};AMR:0{CLM:0;MXL:0;PEL:0;PUR:0;};EAS:0{CDX:0;CHB:0;CHS:0;JPT:0;KHV:0;};EUR:0{AJ:0;ASJ:0;CEU:0;FIN:0;GBR:0;IBS:0;TSI:0;};SAS:0{BEB:0;GIH:0;ITU:0;PJL:0;STU:0;};	.:0;AFR:1;EUR:0;EAS:0;SAS:0;AMR:0;
SAMD12	TTTTC-ATTTT-GTTCA-(T)2-TTTTA-TTA-(TTTTA)11-(T)4	AFR:3{ACB:0;ASW:0;ESN:1;GWD:0;LWK:0;MSL:2;YRI:0;};AMR:0{CLM:0;MXL:0;PEL:0;PUR:0;};EAS:0{CDX:0;CHB:0;CHS:0;JPT:0;KHV:0;};EUR:0{AJ:0;ASJ:0;CEU:0;FIN:0;GBR:0;IBS:0;TSI:0;};SAS:1{BEB:0;GIH:0;ITU:0;PJL:0;STU:1;};	.:0;AFR:3;EUR:0;EAS:0;SAS:1;AMR:0;
SAMD12	TTTTC-ATTTT-GTTCA-(T)2-TTTTA-TTA-(TTTTA)12-(T)4	AFR:22{ACB:4;ASW:0;ESN:5;GWD:5;LWK:0;MSL:2;YRI:6;};AMR:6{CLM:4;MXL:0;PEL:1;PUR:1;};EAS:0{CDX:0;CHB:0;CHS:0;JPT:0;KHV:0;};EUR:0{AJ:0;ASJ:0;CEU:0;FIN:0;GBR:0;IBS:0;TSI:0;};SAS:5{BEB:2;GIH:1;ITU:1;PJL:1;STU:0;};	.:0;AFR:22;EUR:3;EAS:2;SAS:5;AMR:1;
SAMD12	TTTTC-ATTTT-GTTCA-(T)2-TTTTA-TTA-(TTTTA)12-(T)7	AFR:2{ACB:0;ASW:0;ESN:1;GWD:0;LWK:1;MSL:0;YRI:0;};AMR:0{CLM:0;MXL:0;PEL:0;PUR:0;};EAS:0{CDX:0;CHB:0;CHS:0;JPT:0;KHV:0;};EUR:0{AJ:0;ASJ:0;CEU:0;FIN:0;GBR:0;IBS:0;TSI:0;};SAS:0{BEB:0;GIH:0;ITU:0;PJL:0;STU:0;};	.:0;AFR:2;EUR:0;EAS:0;SAS:0;AMR:0;
SAMD12	TTTTC-ATTTT-GTTCA-(T)2-TTTTA-TTA-(TTTTA)13-(T)4	AFR:14{ACB:5;ASW:1;ESN:3;GWD:0;LWK:1;MSL:2;YRI:2;};AMR:3{CLM:0;MXL:0;PEL:0;PUR:3;};EAS:10{CDX:5;CHB:0;CHS:3;JPT:1;KHV:1;};EUR:5{AJ:0;ASJ:0;CEU:0;FIN:1;GBR:3;IBS:0;TSI:1;};SAS:13{BEB:1;GIH:0;ITU:5;PJL:2;STU:5;};	.:0;AFR:14;EUR:10;EAS:9;SAS:9;AMR:3;
SAMD12	TTTTC-ATTTT-GTTCA-(T)2-TTTTA-TTA-(TTTTA)14-(T)4	AFR:3{ACB:0;ASW:0;ESN:0;GWD:0;LWK:1;MSL:0;YRI:2;};AMR:0{CLM:0;MXL:0;PEL:0;PUR:0;};EAS:9{CDX:0;CHB:0;CHS:6;JPT:0;KHV:3;};EUR:2{AJ:0;ASJ:0;CEU:0;FIN:0;GBR:0;IBS:1;TSI:1;};SAS:4{BEB:2;GIH:0;ITU:1;PJL:1;STU:0;};	.:0;AFR:3;EUR:3;EAS:6;SAS:5;AMR:1;
SAMD12	TTTTC-ATTTT-GTTCA-(T)2-TTTTA-TTA-(TTTTA)15-(T)4	AFR:0{ACB:0;ASW:0;ESN:0;GWD:0;LWK:0;MSL:0;YRI:0;};AMR:0{CLM:0;MXL:0;PEL:0;PUR:0;};EAS:1{CDX:0;CHB:0;CHS:1;JPT:0;KHV:0;};EUR:1{AJ:0;ASJ:0;CEU:0;FIN:0;GBR:1;IBS:0;TSI:0;};SAS:0{BEB:0;GIH:0;ITU:0;PJL:0;STU:0;};	.:0;AFR:0;EUR:1;EAS:1;SAS:0;AMR:0;
SAMD12	TTTTC-ATTTT-GTTCA-(T)2-TTTTA-TTA-(TTTTA)16-(T)4	AFR:0{ACB:0;ASW:0;ESN:0;GWD:0;LWK:0;MSL:0;YRI:0;};AMR:0{CLM:0;MXL:0;PEL:0;PUR:0;};EAS:1{CDX:1;CHB:0;CHS:0;JPT:0;KHV:0;};EUR:0{AJ:0;ASJ:0;CEU:0;FIN:0;GBR:0;IBS:0;TSI:0;};SAS:0{BEB:0;GIH:0;ITU:0;PJL:0;STU:0;};	.:0;AFR:0;EUR:0;EAS:0;SAS:1;AMR:0;
SAMD12	TTTTC-ATTTT-GTTCA-(T)2-TTTTA-TTA-(TTTTA)9-(T)4	AFR:13{ACB:2;ASW:0;ESN:4;GWD:2;LWK:1;MSL:2;YRI:2;};AMR:2{CLM:1;MXL:0;PEL:0;PUR:1;};EAS:0{CDX:0;CHB:0;CHS:0;JPT:0;KHV:0;};EUR:0{AJ:0;ASJ:0;CEU:0;FIN:0;GBR:0;IBS:0;TSI:0;};SAS:0{BEB:0;GIH:0;ITU:0;PJL:0;STU:0;};	.:0;AFR:15;EUR:0;EAS:0;SAS:0;AMR:0;
SAMD12	TTTTC-ATTTT-GTTCA-(T)3-(TTTTA)21-(T)3	AFR:0{ACB:0;ASW:0;ESN:0;GWD:0;LWK:0;MSL:0;YRI:0;};AMR:1{CLM:0;MXL:0;PEL:1;PUR:0;};EAS:0{CDX:0;CHB:0;CHS:0;JPT:0;KHV:0;};EUR:0{AJ:0;ASJ:0;CEU:0;FIN:0;GBR:0;IBS:0;TSI:0;};SAS:0{BEB:0;GIH:0;ITU:0;PJL:0;STU:0;};	.:0;AFR:0;EUR:0;EAS:0;SAS:1;AMR:0;
SAMD12	TTTTC-ATTTT-GTTCA-(TTTTA)10-TTA-(TTTTA)8-TTATA-(TTTTA)4-(T)3	AFR:0{ACB:0;ASW:0;ESN:0;GWD:0;LWK:0;MSL:0;YRI:0;};AMR:0{CLM:0;MXL:0;PEL:0;PUR:0;};EAS:1{CDX:0;CHB:0;CHS:1;JPT:0;KHV:0;};EUR:0{AJ:0;ASJ:0;CEU:0;FIN:0;GBR:0;IBS:0;TSI:0;};SAS:0{BEB:0;GIH:0;ITU:0;PJL:0;STU:0;};	.:0;AFR:0;EUR:0;EAS:1;SAS:0;AMR:0;
SAMD12	TTTTC-ATTTT-GTTCA-(TTTTA)3-TTA-(TTTTA)126-(T)3	AFR:0{ACB:0;ASW:0;ESN:0;GWD:0;LWK:0;MSL:0;YRI:0;};AMR:0{CLM:0;MXL:0;PEL:0;PUR:0;};EAS:1{CDX:1;CHB:0;CHS:0;JPT:0;KHV:0;};EUR:0{AJ:0;ASJ:0;CEU:0;FIN:0;GBR:0;IBS:0;TSI:0;};SAS:0{BEB:0;GIH:0;ITU:0;PJL:0;STU:0;};	.:0;AFR:0;EUR:0;EAS:1;SAS:0;AMR:0;
SAMD12	TTTTC-ATTTT-GTTCA-(TTTTA)7-TTA-(TTTTA)21-(T)3	AFR:0{ACB:0;ASW:0;ESN:0;GWD:0;LWK:0;MSL:0;YRI:0;};AMR:0{CLM:0;MXL:0;PEL:0;PUR:0;};EAS:0{CDX:0;CHB:0;CHS:0;JPT:0;KHV:0;};EUR:0{AJ:0;ASJ:0;CEU:0;FIN:0;GBR:0;IBS:0;TSI:0;};SAS:1{BEB:1;GIH:0;ITU:0;PJL:0;STU:0;};	.:0;AFR:0;EUR:0;EAS:0;SAS:1;AMR:0;
SAMD12	TTTTC-ATTTT-GTTCA-(TTTTA)7-TTA-(TTTTA)299-(T)3	AFR:0{ACB:0;ASW:0;ESN:0;GWD:0;LWK:0;MSL:0;YRI:0;};AMR:0{CLM:0;MXL:0;PEL:0;PUR:0;};EAS:0{CDX:0;CHB:0;CHS:0;JPT:0;KHV:0;};EUR:0{AJ:0;ASJ:0;CEU:0;FIN:0;GBR:0;IBS:0;TSI:0;};SAS:1{BEB:0;GIH:0;ITU:0;PJL:1;STU:0;};	.:0;AFR:0;EUR:0;EAS:0;SAS:1;AMR:0;
SAMD12	TTTTC-ATTTT-GTTCA-(TTTTA)9-TTA-(TTTTA)8-TTATA-(TTTTA)4-(T)3	AFR:1{ACB:1;ASW:0;ESN:0;GWD:0;LWK:0;MSL:0;YRI:0;};AMR:0{CLM:0;MXL:0;PEL:0;PUR:0;};EAS:0{CDX:0;CHB:0;CHS:0;JPT:0;KHV:0;};EUR:0{AJ:0;ASJ:0;CEU:0;FIN:0;GBR:0;IBS:0;TSI:0;};SAS:0{BEB:0;GIH:0;ITU:0;PJL:0;STU:0;};	.:0;AFR:1;EUR:0;EAS:0;SAS:0;AMR:0;
SAMD12	TTTTC-ATTTT-GTTCA-T-(TTTTA)4-TTA-(TTTTA)6-T	AFR:0{ACB:0;ASW:0;ESN:0;GWD:0;LWK:0;MSL:0;YRI:0;};AMR:0{CLM:0;MXL:0;PEL:0;PUR:0;};EAS:1{CDX:0;CHB:0;CHS:0;JPT:0;KHV:1;};EUR:0{AJ:0;ASJ:0;CEU:0;FIN:0;GBR:0;IBS:0;TSI:0;};SAS:0{BEB:0;GIH:0;ITU:0;PJL:0;STU:0;};	.:0;AFR:0;EUR:0;EAS:1;SAS:0;AMR:0;
SAMD12	TTTTC-ATTTT-GTTCA-T-TTTTA-TTA-(TTTTA)14-(T)4	AFR:0{ACB:0;ASW:0;ESN:0;GWD:0;LWK:0;MSL:0;YRI:0;};AMR:0{CLM:0;MXL:0;PEL:0;PUR:0;};EAS:1{CDX:1;CHB:0;CHS:0;JPT:0;KHV:0;};EUR:0{AJ:0;ASJ:0;CEU:0;FIN:0;GBR:0;IBS:0;TSI:0;};SAS:0{BEB:0;GIH:0;ITU:0;PJL:0;STU:0;};	.:0;AFR:0;EUR:0;EAS:1;SAS:0;AMR:0;
SAMD12	TTTTC-ATTTT-GTTCA-TA-(TTTTA)7-TTA-(TTTTA)18-(T)3	AFR:0{ACB:0;ASW:0;ESN:0;GWD:0;LWK:0;MSL:0;YRI:0;};AMR:0{CLM:0;MXL:0;PEL:0;PUR:0;};EAS:1{CDX:1;CHB:0;CHS:0;JPT:0;KHV:0;};EUR:0{AJ:0;ASJ:0;CEU:0;FIN:0;GBR:0;IBS:0;TSI:0;};SAS:0{BEB:0;GIH:0;ITU:0;PJL:0;STU:0;};	.:0;AFR:0;EUR:0;EAS:1;SAS:0;AMR:0;
SAMD12	TTTTC-ATTTT-GTTCA-TTTTA-TTA-(TTTTA)14-(T)4	AFR:0{ACB:0;ASW:0;ESN:0;GWD:0;LWK:0;MSL:0;YRI:0;};AMR:0{CLM:0;MXL:0;PEL:0;PUR:0;};EAS:0{CDX:0;CHB:0;CHS:0;JPT:0;KHV:0;};EUR:0{AJ:0;ASJ:0;CEU:0;FIN:0;GBR:0;IBS:0;TSI:0;};SAS:1{BEB:0;GIH:0;ITU:0;PJL:1;STU:0;};	.:0;AFR:0;EUR:1;EAS:0;SAS:0;AMR:0;
SOX3	(GCC)4-GCT-GCC-GCG-GCC-GCA-GCC-GCT-(GCC)2	AFR:0{ACB:0;ASW:0;ESN:0;GWD:0;LWK:0;MSL:0;YRI:0;};AMR:1{CLM:0;MXL:0;PEL:1;PUR:0;};EAS:0{CDX:0;CHB:0;CHS:0;JPT:0;KHV:0;};EUR:0{AJ:0;ASJ:0;CEU:0;FIN:0;GBR:0;IBS:0;TSI:0;};SAS:0{BEB:0;GIH:0;ITU:0;PJL:0;STU:0;};	.:0;AFR:0;EUR:0;EAS:0;SAS:0;AMR:1;
SOX3	GCC-GCG-(GCC)3-C-GCC-GCT-GCC-GCG-GCC-GCA-GCC-GCT-(GCC)2	AFR:1{ACB:0;ASW:0;ESN:0;GWD:0;LWK:1;MSL:0;YRI:0;};AMR:0{CLM:0;MXL:0;PEL:0;PUR:0;};EAS:0{CDX:0;CHB:0;CHS:0;JPT:0;KHV:0;};EUR:0{AJ:0;ASJ:0;CEU:0;FIN:0;GBR:0;IBS:0;TSI:0;};SAS:0{BEB:0;GIH:0;ITU:0;PJL:0;STU:0;};	.:0;AFR:1;EUR:0;EAS:0;SAS:0;AMR:0;
SOX3	GCC-GCG-(GCC)4-GCT-GCC-GCG-(GCC)3-GCT-(GCC)2	AFR:0{ACB:0;ASW:0;ESN:0;GWD:0;LWK:0;MSL:0;YRI:0;};AMR:6{CLM:3;MXL:0;PEL:3;PUR:0;};EAS:0{CDX:0;CHB:0;CHS:0;JPT:0;KHV:0;};EUR:0{AJ:0;ASJ:0;CEU:0;FIN:0;GBR:0;IBS:0;TSI:0;};SAS:1{BEB:0;GIH:0;ITU:1;PJL:0;STU:0;};	.:0;AFR:0;EUR:0;EAS:0;SAS:2;AMR:5;
SOX3	GCC-GCG-(GCC)4-GCT-GCC-GCG-GCC-GCA-GCC-GCT-(GCC)2	AFR:135{.:4;ACB:22;ASW:6;ESN:28;GWD:27;LWK:12;MSL:16;YRI:20;};AMR:81{CLM:24;MXL:1;PEL:26;PUR:30;};EAS:80{CDX:20;CHB:3;CHS:35;JPT:4;KHV:18;};EUR:36{AJ:0;ASJ:1;CEU:4;FIN:7;GBR:15;IBS:6;TSI:3;};SAS:75{BEB:13;GIH:3;ITU:19;PJL:27;STU:13;};	.:0;AFR:134;EUR:71;EAS:92;SAS:73;AMR:35;
SOX3	GCC-GCG-GCC-GCA-GCC-GCT-(GCC)2-AGC	AFR:0{ACB:0;ASW:0;ESN:0;GWD:0;LWK:0;MSL:0;YRI:0;};AMR:0{CLM:0;MXL:0;PEL:0;PUR:0;};EAS:1{CDX:0;CHB:0;CHS:0;JPT:0;KHV:1;};EUR:0{AJ:0;ASJ:0;CEU:0;FIN:0;GBR:0;IBS:0;TSI:0;};SAS:0{BEB:0;GIH:0;ITU:0;PJL:0;STU:0;};	.:0;AFR:0;EUR:0;EAS:0;SAS:1;AMR:0;
SOX3	GCT-(GCC)3-GCT-GCC-GCG-GCC-GCA-GCC-GCT-GCC-GC	AFR:0{ACB:0;ASW:0;ESN:0;GWD:0;LWK:0;MSL:0;YRI:0;};AMR:0{CLM:0;MXL:0;PEL:0;PUR:0;};EAS:1{CDX:0;CHB:0;CHS:1;JPT:0;KHV:0;};EUR:0{AJ:0;ASJ:0;CEU:0;FIN:0;GBR:0;IBS:0;TSI:0;};SAS:0{BEB:0;GIH:0;ITU:0;PJL:0;STU:0;};	.:0;AFR:1;EUR:0;EAS:0;SAS:0;AMR:0;
STARD7	(TTATG)11-TTAT	AFR:0{ACB:0;ASW:0;ESN:0;GWD:0;LWK:0;MSL:0;YRI:0;};AMR:0{CLM:0;MXL:0;PEL:0;PUR:0;};EAS:0{CDX:0;CHB:0;CHS:0;JPT:0;KHV:0;};EUR:0{AJ:0;ASJ:0;CEU:0;FIN:0;GBR:0;IBS:0;TSI:0;};SAS:1{BEB:0;GIH:0;ITU:0;PJL:0;STU:1;};	.:0;AFR:0;EUR:0;EAS:0;SAS:1;AMR:0;
STARD7	(TTTAG)10-TTGTT-(TAGTT)9-T	AFR:0{ACB:0;ASW:0;ESN:0;GWD:0;LWK:0;MSL:0;YRI:0;};AMR:1{CLM:0;MXL:0;PEL:1;PUR:0;};EAS:3{CDX:0;CHB:0;CHS:1;JPT:0;KHV:2;};EUR:0{AJ:0;ASJ:0;CEU:0;FIN:0;GBR:0;IBS:0;TSI:0;};SAS:0{BEB:0;GIH:0;ITU:0;PJL:0;STU:0;};	.:0;AFR:0;EUR:0;EAS:3;SAS:0;AMR:1;
STARD7	(TTTAG)100-(T)3	AFR:0{ACB:0;ASW:0;ESN:0;GWD:0;LWK:0;MSL:0;YRI:0;};AMR:0{CLM:0;MXL:0;PEL:0;PUR:0;};EAS:0{CDX:0;CHB:0;CHS:0;JPT:0;KHV:0;};EUR:0{AJ:0;ASJ:0;CEU:0;FIN:0;GBR:0;IBS:0;TSI:0;};SAS:1{BEB:0;GIH:0;ITU:1;PJL:0;STU:0;};	.:0;AFR:0;EUR:0;EAS:0;SAS:1;AMR:0;
STARD7	(TTTAG)106-TTTTA-(GTTTA)2-GTTT	AFR:0{ACB:0;ASW:0;ESN:0;GWD:0;LWK:0;MSL:0;YRI:0;};AMR:1{CLM:0;MXL:0;PEL:0;PUR:1;};EAS:0{CDX:0;CHB:0;CHS:0;JPT:0;KHV:0;};EUR:0{AJ:0;ASJ:0;CEU:0;FIN:0;GBR:0;IBS:0;TSI:0;};SAS:0{BEB:0;GIH:0;ITU:0;PJL:0;STU:0;};	.:0;AFR:0;EUR:0;EAS:0;SAS:1;AMR:0;
STARD7	(TTTAG)11-TTGTT-(TAGTT)8-T	AFR:0{ACB:0;ASW:0;ESN:0;GWD:0;LWK:0;MSL:0;YRI:0;};AMR:1{CLM:0;MXL:0;PEL:0;PUR:1;};EAS:0{CDX:0;CHB:0;CHS:0;JPT:0;KHV:0;};EUR:0{AJ:0;ASJ:0;CEU:0;FIN:0;GBR:0;IBS:0;TSI:0;};SAS:0{BEB:0;GIH:0;ITU:0;PJL:0;STU:0;};	.:0;AFR:0;EUR:0;EAS:0;SAS:0;AMR:1;
STARD7	(TTTAG)11-TTGTT-(TAGTT)9-T	AFR:0{ACB:0;ASW:0;ESN:0;GWD:0;LWK:0;MSL:0;YRI:0;};AMR:1{CLM:1;MXL:0;PEL:0;PUR:0;};EAS:6{CDX:2;CHB:1;CHS:0;JPT:0;KHV:3;};EUR:0{AJ:0;ASJ:0;CEU:0;FIN:0;GBR:0;IBS:0;TSI:0;};SAS:1{BEB:0;GIH:0;ITU:1;PJL:0;STU:0;};	.:0;AFR:0;EUR:0;EAS:7;SAS:0;AMR:1;
STARD7	(TTTAG)12-TTGTT-(TAGTT)9-T	AFR:0{ACB:0;ASW:0;ESN:0;GWD:0;LWK:0;MSL:0;YRI:0;};AMR:1{CLM:0;MXL:0;PEL:1;PUR:0;};EAS:3{CDX:0;CHB:2;CHS:1;JPT:0;KHV:0;};EUR:0{AJ:0;ASJ:0;CEU:0;FIN:0;GBR:0;IBS:0;TSI:0;};SAS:0{BEB:0;GIH:0;ITU:0;PJL:0;STU:0;};	.:0;AFR:0;EUR:0;EAS:3;SAS:0;AMR:1;
STARD7	(TTTAG)14-T-TTTTA-(GTTTA)13-GTTT-T-A-(GTTTA)5-GTTT	AFR:0{ACB:0;ASW:0;ESN:0;GWD:0;LWK:0;MSL:0;YRI:0;};AMR:0{CLM:0;MXL:0;PEL:0;PUR:0;};EAS:0{CDX:0;CHB:0;CHS:0;JPT:0;KHV:0;};EUR:1{AJ:0;ASJ:1;CEU:0;FIN:0;GBR:0;IBS:0;TSI:0;};SAS:0{BEB:0;GIH:0;ITU:0;PJL:0;STU:0;};	.:0;AFR:0;EUR:0;EAS:0;SAS:1;AMR:0;
STARD7	(TTTAG)52-TTTTA-(GTTTA)37	AFR:0{ACB:0;ASW:0;ESN:0;GWD:0;LWK:0;MSL:0;YRI:0;};AMR:0{CLM:0;MXL:0;PEL:0;PUR:0;};EAS:0{CDX:0;CHB:0;CHS:0;JPT:0;KHV:0;};EUR:1{AJ:0;ASJ:0;CEU:0;FIN:0;GBR:1;IBS:0;TSI:0;};SAS:0{BEB:0;GIH:0;ITU:0;PJL:0;STU:0;};	.:0;AFR:0;EUR:0;EAS:0;SAS:1;AMR:0;
STARD7	(TTTAG)66-TTTA	AFR:0{ACB:0;ASW:0;ESN:0;GWD:0;LWK:0;MSL:0;YRI:0;};AMR:0{CLM:0;MXL:0;PEL:0;PUR:0;};EAS:0{CDX:0;CHB:0;CHS:0;JPT:0;KHV:0;};EUR:0{AJ:0;ASJ:0;CEU:0;FIN:0;GBR:0;IBS:0;TSI:0;};SAS:1{BEB:0;GIH:0;ITU:0;PJL:0;STU:1;};	.:0;AFR:0;EUR:0;EAS:0;SAS:1;AMR:0;
STARD7	(TTTAG)77-(T)3	AFR:0{ACB:0;ASW:0;ESN:0;GWD:0;LWK:0;MSL:0;YRI:0;};AMR:1{CLM:0;MXL:0;PEL:1;PUR:0;};EAS:0{CDX:0;CHB:0;CHS:0;JPT:0;KHV:0;};EUR:0{AJ:0;ASJ:0;CEU:0;FIN:0;GBR:0;IBS:0;TSI:0;};SAS:0{BEB:0;GIH:0;ITU:0;PJL:0;STU:0;};	.:0;AFR:0;EUR:0;EAS:0;SAS:0;AMR:1;
STARD7	(TTTAG)84-(T)3	AFR:0{ACB:0;ASW:0;ESN:0;GWD:0;LWK:0;MSL:0;YRI:0;};AMR:0{CLM:0;MXL:0;PEL:0;PUR:0;};EAS:0{CDX:0;CHB:0;CHS:0;JPT:0;KHV:0;};EUR:0{AJ:0;ASJ:0;CEU:0;FIN:0;GBR:0;IBS:0;TSI:0;};SAS:1{BEB:0;GIH:0;ITU:0;PJL:0;STU:1;};	.:0;AFR:0;EUR:0;EAS:0;SAS:1;AMR:0;
STARD7	(TTTAG)85-(T)3	AFR:0{ACB:0;ASW:0;ESN:0;GWD:0;LWK:0;MSL:0;YRI:0;};AMR:1{CLM:1;MXL:0;PEL:0;PUR:0;};EAS:0{CDX:0;CHB:0;CHS:0;JPT:0;KHV:0;};EUR:0{AJ:0;ASJ:0;CEU:0;FIN:0;GBR:0;IBS:0;TSI:0;};SAS:0{BEB:0;GIH:0;ITU:0;PJL:0;STU:0;};	.:0;AFR:1;EUR:0;EAS:0;SAS:0;AMR:0;
STARD7	(TTTAG)87-(T)3	AFR:0{ACB:0;ASW:0;ESN:0;GWD:0;LWK:0;MSL:0;YRI:0;};AMR:0{CLM:0;MXL:0;PEL:0;PUR:0;};EAS:0{CDX:0;CHB:0;CHS:0;JPT:0;KHV:0;};EUR:0{AJ:0;ASJ:0;CEU:0;FIN:0;GBR:0;IBS:0;TSI:0;};SAS:1{BEB:0;GIH:0;ITU:0;PJL:0;STU:1;};	.:0;AFR:0;EUR:0;EAS:0;SAS:1;AMR:0;
STARD7	(TTTAG)9-TTGTT-(TAGTT)8-T	AFR:0{ACB:0;ASW:0;ESN:0;GWD:0;LWK:0;MSL:0;YRI:0;};AMR:0{CLM:0;MXL:0;PEL:0;PUR:0;};EAS:1{CDX:0;CHB:0;CHS:1;JPT:0;KHV:0;};EUR:0{AJ:0;ASJ:0;CEU:0;FIN:0;GBR:0;IBS:0;TSI:0;};SAS:0{BEB:0;GIH:0;ITU:0;PJL:0;STU:0;};	.:0;AFR:0;EUR:0;EAS:1;SAS:0;AMR:0;
STARD7	(TTTAG)9-TTGTT-(TAGTT)9-T	AFR:0{ACB:0;ASW:0;ESN:0;GWD:0;LWK:0;MSL:0;YRI:0;};AMR:0{CLM:0;MXL:0;PEL:0;PUR:0;};EAS:1{CDX:0;CHB:0;CHS:1;JPT:0;KHV:0;};EUR:0{AJ:0;ASJ:0;CEU:0;FIN:0;GBR:0;IBS:0;TSI:0;};SAS:0{BEB:0;GIH:0;ITU:0;PJL:0;STU:0;};	.:0;AFR:0;EUR:0;EAS:1;SAS:0;AMR:0;
STARD7	(TTTAG)93-(T)3	AFR:0{ACB:0;ASW:0;ESN:0;GWD:0;LWK:0;MSL:0;YRI:0;};AMR:0{CLM:0;MXL:0;PEL:0;PUR:0;};EAS:0{CDX:0;CHB:0;CHS:0;JPT:0;KHV:0;};EUR:0{AJ:0;ASJ:0;CEU:0;FIN:0;GBR:0;IBS:0;TSI:0;};SAS:1{BEB:0;GIH:0;ITU:0;PJL:0;STU:1;};	.:0;AFR:0;EUR:0;EAS:0;SAS:1;AMR:0;
STARD7	(TTTAT)1008-T-(TA)2-(TTTTA)29-T-(TTTTA)3-(T)2-(TTTTA)3-(T)2-(TTTTA)3-(T)2-(TTTTA)3-(T)2-(TTTTA)3-(T)2-(TTTTA)3-(T)2-(TTTTA)3-(T)2-(TTTTA)3-(T)2-(TTTTA)3-(T)2-(TTTTA)3-(T)2-(TTTTA)3-(T)2-(TTTTA)3-(T)2-(TTTTA)3-(T)2-(TTTTA)3-(T)2-(TTTTA)3-(T)2-(TTTTA)3-(T)2-(TTTTA)3-(T)2-(TTTTA)3-(T)2-(TTTTA)3-(T)2-(TTTTA)3-(T)2-(TTTTA)3-(T)2-(TTTTA)3-(T)2-(TTTTA)3-(T)2-(TTTTA)3-(T)2-(TTTTA)3-(T)2-(TTTTA)3-(T)2-(TTTTA)3-(T)2-(TTTTA)3-(T)2-(TTTTA)3-(T)2-(TTTTA)3-(T)2-(TTTTA)3-(T)2-(TTTTA)3-(T)2-(TTTTA)3-(T)2-(TTTTA)3-(T)2-(TTTTA)3-(T)2-(TTTTA)3-(T)2-(TTTTA)3-(T)2-(TTTTA)3-(T)2-(TTTTA)3-(T)2-(TTTTA)3-(T)2-(TTTTA)3-(T)2-(TTTTA)3-(T)2-(TTTTA)3-(T)2-(TTTTA)3-(T)2-(TTTTA)3-(T)2-(TTTTA)3-(T)2-(TTTTA)3-(T)2-(TTTTA)3-(T)2-(TTTTA)3-(T)2-(TTTTA)6-(T)2-(TTTTA)2-(T)2-(TTTTA)3-TA-(TTTTA)79-GTTT	AFR:0{ACB:0;ASW:0;ESN:0;GWD:0;LWK:0;MSL:0;YRI:0;};AMR:1{CLM:0;MXL:0;PEL:0;PUR:1;};EAS:0{CDX:0;CHB:0;CHS:0;JPT:0;KHV:0;};EUR:0{AJ:0;ASJ:0;CEU:0;FIN:0;GBR:0;IBS:0;TSI:0;};SAS:0{BEB:0;GIH:0;ITU:0;PJL:0;STU:0;};	.:0;AFR:0;EUR:0;EAS:0;SAS:0;AMR:1;
STARD7	(TTTAT)11-TTA-(TTTTA)8-(T)4-(TTTTA)11-(TTTAT)11-TTA-T-(GTTAT)8-TTA-(TTTTA)4-(T)4	AFR:0{ACB:0;ASW:0;ESN:0;GWD:0;LWK:0;MSL:0;YRI:0;};AMR:0{CLM:0;MXL:0;PEL:0;PUR:0;};EAS:1{CDX:0;CHB:1;CHS:0;JPT:0;KHV:0;};EUR:0{AJ:0;ASJ:0;CEU:0;FIN:0;GBR:0;IBS:0;TSI:0;};SAS:0{BEB:0;GIH:0;ITU:0;PJL:0;STU:0;};	.:0;AFR:0;EUR:0;EAS:0;SAS:1;AMR:0;
STARD7	(TTTAT)14-A-(TTTTA)7-(TTTAT)3-(TTA)2-(TTTTA)2-TTTAT-TTTA-GTACT-TTA-TTTTA-(T)4	AFR:1{ACB:1;ASW:0;ESN:0;GWD:0;LWK:0;MSL:0;YRI:0;};AMR:0{CLM:0;MXL:0;PEL:0;PUR:0;};EAS:0{CDX:0;CHB:0;CHS:0;JPT:0;KHV:0;};EUR:0{AJ:0;ASJ:0;CEU:0;FIN:0;GBR:0;IBS:0;TSI:0;};SAS:0{BEB:0;GIH:0;ITU:0;PJL:0;STU:0;};	.:0;AFR:1;EUR:0;EAS:0;SAS:0;AMR:0;
STARD7	(TTTAT)16-(T)2-A-(TTGTA)4-TTTTA-TTGTA-(TTTTA)2-TTGTA-(TTTTA)2-(T)4	AFR:0{ACB:0;ASW:0;ESN:0;GWD:0;LWK:0;MSL:0;YRI:0;};AMR:1{CLM:1;MXL:0;PEL:0;PUR:0;};EAS:0{CDX:0;CHB:0;CHS:0;JPT:0;KHV:0;};EUR:0{AJ:0;ASJ:0;CEU:0;FIN:0;GBR:0;IBS:0;TSI:0;};SAS:0{BEB:0;GIH:0;ITU:0;PJL:0;STU:0;};	.:0;AFR:0;EUR:0;EAS:0;SAS:1;AMR:0;
STARD7	(TTTAT)2-TTA-(TTTTA)2-TTTAT-TTA-(TTTTA)7-(T)4	AFR:0{ACB:0;ASW:0;ESN:0;GWD:0;LWK:0;MSL:0;YRI:0;};AMR:0{CLM:0;MXL:0;PEL:0;PUR:0;};EAS:0{CDX:0;CHB:0;CHS:0;JPT:0;KHV:0;};EUR:1{AJ:0;ASJ:0;CEU:0;FIN:0;GBR:0;IBS:0;TSI:1;};SAS:0{BEB:0;GIH:0;ITU:0;PJL:0;STU:0;};	.:0;AFR:0;EUR:1;EAS:0;SAS:0;AMR:0;
STARD7	(TTTAT)3-TTA-(TTTAT)11-(T)3	AFR:0{ACB:0;ASW:0;ESN:0;GWD:0;LWK:0;MSL:0;YRI:0;};AMR:0{CLM:0;MXL:0;PEL:0;PUR:0;};EAS:1{CDX:0;CHB:0;CHS:0;JPT:0;KHV:1;};EUR:0{AJ:0;ASJ:0;CEU:0;FIN:0;GBR:0;IBS:0;TSI:0;};SAS:0{BEB:0;GIH:0;ITU:0;PJL:0;STU:0;};	.:0;AFR:0;EUR:0;EAS:1;SAS:0;AMR:0;
STARD7	(TTTGT)16	AFR:0{ACB:0;ASW:0;ESN:0;GWD:0;LWK:0;MSL:0;YRI:0;};AMR:1{CLM:0;MXL:0;PEL:0;PUR:1;};EAS:0{CDX:0;CHB:0;CHS:0;JPT:0;KHV:0;};EUR:0{AJ:0;ASJ:0;CEU:0;FIN:0;GBR:0;IBS:0;TSI:0;};SAS:0{BEB:0;GIH:0;ITU:0;PJL:0;STU:0;};	.:0;AFR:0;EUR:0;EAS:0;SAS:1;AMR:0;
STARD7	(TTTTA)10-(TTTTC)9-(TTTTA)6-TTTTC-TTTTA-TTTTC-TTTTA-(T)4	AFR:0{ACB:0;ASW:0;ESN:0;GWD:0;LWK:0;MSL:0;YRI:0;};AMR:0{CLM:0;MXL:0;PEL:0;PUR:0;};EAS:1{CDX:1;CHB:0;CHS:0;JPT:0;KHV:0;};EUR:0{AJ:0;ASJ:0;CEU:0;FIN:0;GBR:0;IBS:0;TSI:0;};SAS:0{BEB:0;GIH:0;ITU:0;PJL:0;STU:0;};	.:0;AFR:0;EUR:0;EAS:0;SAS:1;AMR:0;
STARD7	(TTTTA)16-(T)4	AFR:0{ACB:0;ASW:0;ESN:0;GWD:0;LWK:0;MSL:0;YRI:0;};AMR:1{CLM:0;MXL:0;PEL:1;PUR:0;};EAS:0{CDX:0;CHB:0;CHS:0;JPT:0;KHV:0;};EUR:0{AJ:0;ASJ:0;CEU:0;FIN:0;GBR:0;IBS:0;TSI:0;};SAS:0{BEB:0;GIH:0;ITU:0;PJL:0;STU:0;};	.:0;AFR:0;EUR:0;EAS:0;SAS:0;AMR:1;
STARD7	TTA-(TTTTA)2-(TGTTA)11-T	AFR:0{ACB:0;ASW:0;ESN:0;GWD:0;LWK:0;MSL:0;YRI:0;};AMR:2{CLM:2;MXL:0;PEL:0;PUR:0;};EAS:0{CDX:0;CHB:0;CHS:0;JPT:0;KHV:0;};EUR:0{AJ:0;ASJ:0;CEU:0;FIN:0;GBR:0;IBS:0;TSI:0;};SAS:0{BEB:0;GIH:0;ITU:0;PJL:0;STU:0;};	.:0;AFR:0;EUR:0;EAS:0;SAS:2;AMR:0;
STARD7	TTA-(TTTTA)2-(TTTTG)3-(TGTTG)11-(TGTTA)4-(TTTTA)2-TGTTA-TTTTA-T	AFR:0{ACB:0;ASW:0;ESN:0;GWD:0;LWK:0;MSL:0;YRI:0;};AMR:0{CLM:0;MXL:0;PEL:0;PUR:0;};EAS:0{CDX:0;CHB:0;CHS:0;JPT:0;KHV:0;};EUR:0{AJ:0;ASJ:0;CEU:0;FIN:0;GBR:0;IBS:0;TSI:0;};SAS:1{BEB:0;GIH:0;ITU:0;PJL:0;STU:1;};	.:0;AFR:0;EUR:0;EAS:0;SAS:1;AMR:0;
STARD7	TTA-(TTTTA)2-(TTTTG)4-(TGTTG)11-(TGTTA)4-(TTTTA)2-TGTTA-TTTTA-T	AFR:0{ACB:0;ASW:0;ESN:0;GWD:0;LWK:0;MSL:0;YRI:0;};AMR:0{CLM:0;MXL:0;PEL:0;PUR:0;};EAS:0{CDX:0;CHB:0;CHS:0;JPT:0;KHV:0;};EUR:0{AJ:0;ASJ:0;CEU:0;FIN:0;GBR:0;IBS:0;TSI:0;};SAS:1{BEB:1;GIH:0;ITU:0;PJL:0;STU:0;};	.:0;AFR:0;EUR:0;EAS:0;SAS:1;AMR:0;
STARD7	TTA-(TTTTA)3-(TTTTG)3-(TGTTG)11-(TGTTA)4-(TTTTA)2-TGTTA-TTTTA-T	AFR:0{ACB:0;ASW:0;ESN:0;GWD:0;LWK:0;MSL:0;YRI:0;};AMR:0{CLM:0;MXL:0;PEL:0;PUR:0;};EAS:1{CDX:0;CHB:0;CHS:0;JPT:0;KHV:1;};EUR:0{AJ:0;ASJ:0;CEU:0;FIN:0;GBR:0;IBS:0;TSI:0;};SAS:0{BEB:0;GIH:0;ITU:0;PJL:0;STU:0;};	.:0;AFR:0;EUR:0;EAS:0;SAS:1;AMR:0;
STARD7	TTA-(TTTTA)6-(TGTTA)9-TTTTA-(TGTTA)2-TTTTA-(TGTTA)2-TTTTA-(TGTTA)2-TTTTA-(TGTTA)2-TTTTA-(TGTTA)2-TTTTA-(TGTTA)2-TTTTA-(TGTTA)2-TTTTA-(TGTTA)2-TTTTA-(TGTTA)2-TTTTA-(TGTTA)2-TTTTA-(TGTTA)2-TTTTA-(TGTTA)2-TTTTA-(TGTTA)2-TTTTA-(TGTTA)2-TTTTA-(TGTTA)2-TTTTA-(TGTTA)2-TTTTA-(TGTTA)2-TTTTA-(TGTTA)2-TTTTA-(TGTTA)2-TTTTA-(TGTTA)2-TTTTA-(TGTTA)2-TTTTA-(TGTTA)2-TTTTA-(TGTTA)2-TTTTA-(TGTTA)2-TTTTA-(TGTTA)5-TTTTA-TGTTA-TTTTA-TGTTA-TTTTA-TGTTA-TTTTA-TGTTA-(TTTTA)2-T	AFR:0{ACB:0;ASW:0;ESN:0;GWD:0;LWK:0;MSL:0;YRI:0;};AMR:0{CLM:0;MXL:0;PEL:0;PUR:0;};EAS:0{CDX:0;CHB:0;CHS:0;JPT:0;KHV:0;};EUR:0{AJ:0;ASJ:0;CEU:0;FIN:0;GBR:0;IBS:0;TSI:0;};SAS:1{BEB:0;GIH:0;ITU:0;PJL:1;STU:0;};	.:0;AFR:0;EUR:0;EAS:0;SAS:1;AMR:0;
STARD7	TTA-TTTTA-(TGTTA)10-TTTAT	AFR:0{ACB:0;ASW:0;ESN:0;GWD:0;LWK:0;MSL:0;YRI:0;};AMR:0{CLM:0;MXL:0;PEL:0;PUR:0;};EAS:0{CDX:0;CHB:0;CHS:0;JPT:0;KHV:0;};EUR:0{AJ:0;ASJ:0;CEU:0;FIN:0;GBR:0;IBS:0;TSI:0;};SAS:1{BEB:0;GIH:1;ITU:0;PJL:0;STU:0;};	.:0;AFR:0;EUR:0;EAS:0;SAS:1;AMR:0;
STARD7	TTA-TTTTA-(TGTTA)13-T	AFR:0{ACB:0;ASW:0;ESN:0;GWD:0;LWK:0;MSL:0;YRI:0;};AMR:1{CLM:1;MXL:0;PEL:0;PUR:0;};EAS:1{CDX:0;CHB:0;CHS:1;JPT:0;KHV:0;};EUR:0{AJ:0;ASJ:0;CEU:0;FIN:0;GBR:0;IBS:0;TSI:0;};SAS:0{BEB:0;GIH:0;ITU:0;PJL:0;STU:0;};	.:0;AFR:0;EUR:0;EAS:0;SAS:2;AMR:0;
STARD7	TTA-TTTTA-(TGTTA)14-T	AFR:0{ACB:0;ASW:0;ESN:0;GWD:0;LWK:0;MSL:0;YRI:0;};AMR:0{CLM:0;MXL:0;PEL:0;PUR:0;};EAS:2{CDX:1;CHB:0;CHS:1;JPT:0;KHV:0;};EUR:0{AJ:0;ASJ:0;CEU:0;FIN:0;GBR:0;IBS:0;TSI:0;};SAS:0{BEB:0;GIH:0;ITU:0;PJL:0;STU:0;};	.:0;AFR:0;EUR:0;EAS:1;SAS:1;AMR:0;
STARD7	TTA-TTTTA-(TGTTA)9-TTTAT	AFR:0{ACB:0;ASW:0;ESN:0;GWD:0;LWK:0;MSL:0;YRI:0;};AMR:0{CLM:0;MXL:0;PEL:0;PUR:0;};EAS:0{CDX:0;CHB:0;CHS:0;JPT:0;KHV:0;};EUR:0{AJ:0;ASJ:0;CEU:0;FIN:0;GBR:0;IBS:0;TSI:0;};SAS:2{BEB:0;GIH:0;ITU:0;PJL:1;STU:1;};	.:0;AFR:0;EUR:0;EAS:0;SAS:2;AMR:0;
STARD7	TTGTG-CTTGG-CTT	AFR:0{ACB:0;ASW:0;ESN:0;GWD:0;LWK:0;MSL:0;YRI:0;};AMR:6{CLM:1;MXL:0;PEL:4;PUR:1;};EAS:13{CDX:5;CHB:0;CHS:4;JPT:1;KHV:3;};EUR:2{AJ:0;ASJ:0;CEU:0;FIN:0;GBR:0;IBS:2;TSI:0;};SAS:3{BEB:0;GIH:0;ITU:1;PJL:2;STU:0;};	.:0;AFR:0;EUR:0;EAS:11;SAS:7;AMR:6;
STARD7	TTTA-(TTTTA)10-(T)4	AFR:31{ACB:2;ASW:2;ESN:3;GWD:7;LWK:4;MSL:3;YRI:10;};AMR:29{CLM:6;MXL:1;PEL:11;PUR:11;};EAS:22{CDX:2;CHB:1;CHS:9;JPT:0;KHV:10;};EUR:15{AJ:0;ASJ:0;CEU:1;FIN:5;GBR:5;IBS:2;TSI:2;};SAS:36{BEB:8;GIH:2;ITU:8;PJL:13;STU:5;};	.:0;AFR:28;EUR:24;EAS:18;SAS:49;AMR:13;
STARD7	TTTA-(TTTTA)10-TATTT	AFR:1{ACB:0;ASW:0;ESN:1;GWD:0;LWK:0;MSL:0;YRI:0;};AMR:0{CLM:0;MXL:0;PEL:0;PUR:0;};EAS:0{CDX:0;CHB:0;CHS:0;JPT:0;KHV:0;};EUR:0{AJ:0;ASJ:0;CEU:0;FIN:0;GBR:0;IBS:0;TSI:0;};SAS:0{BEB:0;GIH:0;ITU:0;PJL:0;STU:0;};	.:0;AFR:1;EUR:0;EAS:0;SAS:0;AMR:0;
STARD7	TTTA-(TTTTA)11-(T)4	AFR:63{.:2;ACB:13;ASW:1;ESN:17;GWD:6;LWK:6;MSL:9;YRI:9;};AMR:5{CLM:4;MXL:0;PEL:0;PUR:1;};EAS:16{CDX:4;CHB:0;CHS:6;JPT:4;KHV:2;};EUR:9{AJ:0;ASJ:0;CEU:1;FIN:0;GBR:3;IBS:3;TSI:2;};SAS:20{BEB:3;GIH:1;ITU:5;PJL:9;STU:2;};	.:0;AFR:59;EUR:7;EAS:23;SAS:23;AMR:1;
STARD7	TTTA-(TTTTA)11-TA-(TTTTA)5-TA-(TTTTA)13-TA-(TTTTA)4-TA-(TTTTA)3-(TGTTA)13-(T)4	AFR:0{ACB:0;ASW:0;ESN:0;GWD:0;LWK:0;MSL:0;YRI:0;};AMR:0{CLM:0;MXL:0;PEL:0;PUR:0;};EAS:0{CDX:0;CHB:0;CHS:0;JPT:0;KHV:0;};EUR:0{AJ:0;ASJ:0;CEU:0;FIN:0;GBR:0;IBS:0;TSI:0;};SAS:1{BEB:0;GIH:0;ITU:0;PJL:1;STU:0;};	.:0;AFR:0;EUR:0;EAS:0;SAS:1;AMR:0;
STARD7	TTTA-(TTTTA)11-TTA-(TTTTA)9-GTTTA-TTTTA-(GTTTA)94-GTTT	AFR:1{ACB:0;ASW:0;ESN:0;GWD:0;LWK:1;MSL:0;YRI:0;};AMR:0{CLM:0;MXL:0;PEL:0;PUR:0;};EAS:0{CDX:0;CHB:0;CHS:0;JPT:0;KHV:0;};EUR:0{AJ:0;ASJ:0;CEU:0;FIN:0;GBR:0;IBS:0;TSI:0;};SAS:0{BEB:0;GIH:0;ITU:0;PJL:0;STU:0;};	.:0;AFR:1;EUR:0;EAS:0;SAS:0;AMR:0;
STARD7	TTTA-(TTTTA)116-TTTA-(TTTTA)3-TTTA-(TTTTA)33-TTTA-(TTTTA)16-TTTA-(TTTTA)8-TTTA-(TTTTA)12-TTTA-(TTTTA)7-TTTA-(TTTTA)20-TTTA-(TTTTA)11-TTTA-(TTTTA)35-TTTA-(TTTTA)5-TTTA-(TTTTA)13-TTTA-(TTTTA)17-TTTA-(TTTTA)17-TTTA-(TTTTA)27-TTTA-(TTTTA)28-TTTA-(TTTTA)14-TTTA-(TTTTA)18-TTTA-(TTTTA)27-TTTA-(TTTTA)11-TTTA-(TTTTA)23-TTTA-(TTTTA)26-TTTA-(TTTTA)8-TTTA-(TTTTA)24-(T)4-(TTTTA)50-TTTA-(TTTTA)58-TTTA-(TTTTA)5-TTTA-(TTTTA)3-TTTA-(TTTTA)74-TTTA-(TTTTA)16-TTTA-(TTTTA)10-TTTA-(TTTTA)36-TTTA-(TTTTA)6-TTTA-(TTTTA)44-TTTA-(TTTTA)3-T-(TTTTA)28-TTTA-(TTTTA)14-TTTA-(TTTTA)16-TTTA-(TTTTA)30-TTTA-(TTTTA)23-TGTTT-A-(TTTTA)12-TTTA-(TTTTA)11-TTTA-(TTTTA)13-TTTA-(TTTTA)7-TTTA-TTTTA-TTTA-(TTTTA)37-TTTA-(TTTTA)36-T-(TTTTA)37-T-(TTTTA)21-TTTA-TTTTA-(T)5-(TTTTA)3-(T)4-TTTTA-(T)5-TTTTA-(T)5-(TTTTA)4-TTTA-(TTTTA)5-(T)5-(TTTTA)2-(T)5-(TTTTA)3-TTTA-(TTTTA)4-(T)3-(TTTTA)3-(T)7-(TTTTA)6-(T)6-(TTTTA)6-(T)7-(TTTTA)6-(T)7-(TTTTA)6-(T)7-(TTTTA)8-(T)2-(TTTTA)7-(T)2-(TTTTA)7-(T)2-(TTTTA)7-(T)2-(TTTTA)7-(T)2-(TTTTA)7-(T)2-(TTTTA)7-(T)2-(TTTTA)2-T-(TTTTA)22-TTTA-(TTTTA)15-T-(TTTTA)5-TTTA-(TTTTA)53-TTTA-(TTTTA)4-TTTA-(TTTTA)84-TTTA-(TTTTA)2-GTTT	AFR:0{ACB:0;ASW:0;ESN:0;GWD:0;LWK:0;MSL:0;YRI:0;};AMR:1{CLM:0;MXL:0;PEL:0;PUR:1;};EAS:0{CDX:0;CHB:0;CHS:0;JPT:0;KHV:0;};EUR:0{AJ:0;ASJ:0;CEU:0;FIN:0;GBR:0;IBS:0;TSI:0;};SAS:0{BEB:0;GIH:0;ITU:0;PJL:0;STU:0;};	.:0;AFR:0;EUR:0;EAS:0;SAS:0;AMR:1;
STARD7	TTTA-(TTTTA)12-(T)4	AFR:11{ACB:4;ASW:0;ESN:1;GWD:1;LWK:0;MSL:4;YRI:1;};AMR:12{CLM:3;MXL:0;PEL:5;PUR:4;};EAS:20{CDX:4;CHB:0;CHS:12;JPT:0;KHV:4;};EUR:2{AJ:0;ASJ:0;CEU:2;FIN:0;GBR:0;IBS:0;TSI:0;};SAS:4{BEB:1;GIH:0;ITU:1;PJL:1;STU:1;};	.:0;AFR:11;EUR:2;EAS:23;SAS:6;AMR:7;
STARD7	TTTA-(TTTTA)12-(T)7	AFR:0{ACB:0;ASW:0;ESN:0;GWD:0;LWK:0;MSL:0;YRI:0;};AMR:0{CLM:0;MXL:0;PEL:0;PUR:0;};EAS:1{CDX:0;CHB:0;CHS:1;JPT:0;KHV:0;};EUR:0{AJ:0;ASJ:0;CEU:0;FIN:0;GBR:0;IBS:0;TSI:0;};SAS:0{BEB:0;GIH:0;ITU:0;PJL:0;STU:0;};	.:0;AFR:0;EUR:0;EAS:1;SAS:0;AMR:0;
STARD7	TTTA-(TTTTA)12-TA-(TTTTA)5-TA-(TTTTA)13-TA-(TTTTA)5-TA-(TTTTA)10-(TGTTA)12-(T)4	AFR:0{ACB:0;ASW:0;ESN:0;GWD:0;LWK:0;MSL:0;YRI:0;};AMR:1{CLM:0;MXL:0;PEL:1;PUR:0;};EAS:0{CDX:0;CHB:0;CHS:0;JPT:0;KHV:0;};EUR:0{AJ:0;ASJ:0;CEU:0;FIN:0;GBR:0;IBS:0;TSI:0;};SAS:0{BEB:0;GIH:0;ITU:0;PJL:0;STU:0;};	.:0;AFR:0;EUR:0;EAS:0;SAS:1;AMR:0;
STARD7	TTTA-(TTTTA)13-(T)4	AFR:6{ACB:1;ASW:0;ESN:2;GWD:3;LWK:0;MSL:0;YRI:0;};AMR:18{CLM:4;MXL:0;PEL:7;PUR:7;};EAS:6{CDX:2;CHB:0;CHS:2;JPT:0;KHV:2;};EUR:2{AJ:0;ASJ:0;CEU:0;FIN:0;GBR:2;IBS:0;TSI:0;};SAS:1{BEB:0;GIH:0;ITU:0;PJL:0;STU:1;};	.:0;AFR:5;EUR:5;EAS:8;SAS:2;AMR:13;
STARD7	TTTA-(TTTTA)13-TA-(TTTTA)5-TA-(TTTTA)12-TA-(TTTTA)5-TA-(TTTTA)7-(TGTTA)16-(T)4	AFR:0{ACB:0;ASW:0;ESN:0;GWD:0;LWK:0;MSL:0;YRI:0;};AMR:0{CLM:0;MXL:0;PEL:0;PUR:0;};EAS:0{CDX:0;CHB:0;CHS:0;JPT:0;KHV:0;};EUR:0{AJ:0;ASJ:0;CEU:0;FIN:0;GBR:0;IBS:0;TSI:0;};SAS:1{BEB:0;GIH:0;ITU:0;PJL:0;STU:1;};	.:0;AFR:0;EUR:0;EAS:0;SAS:1;AMR:0;
STARD7	TTTA-(TTTTA)13-TA-(TTTTA)5-TA-(TTTTA)13-TA-(TTTTA)5-TA-(TTTTA)5-(TGTTA)14-(T)4	AFR:0{ACB:0;ASW:0;ESN:0;GWD:0;LWK:0;MSL:0;YRI:0;};AMR:0{CLM:0;MXL:0;PEL:0;PUR:0;};EAS:0{CDX:0;CHB:0;CHS:0;JPT:0;KHV:0;};EUR:1{AJ:0;ASJ:0;CEU:0;FIN:0;GBR:1;IBS:0;TSI:0;};SAS:0{BEB:0;GIH:0;ITU:0;PJL:0;STU:0;};	.:0;AFR:0;EUR:1;EAS:0;SAS:0;AMR:0;
STARD7	TTTA-(TTTTA)14-(T)4	AFR:0{ACB:0;ASW:0;ESN:0;GWD:0;LWK:0;MSL:0;YRI:0;};AMR:11{CLM:4;MXL:0;PEL:2;PUR:5;};EAS:1{CDX:0;CHB:0;CHS:0;JPT:0;KHV:1;};EUR:6{AJ:0;ASJ:0;CEU:0;FIN:1;GBR:4;IBS:1;TSI:0;};SAS:2{BEB:0;GIH:0;ITU:1;PJL:1;STU:0;};	.:0;AFR:0;EUR:7;EAS:2;SAS:2;AMR:9;
STARD7	TTTA-(TTTTA)15-(T)4	AFR:2{.:1;ACB:0;ASW:0;ESN:0;GWD:1;LWK:0;MSL:0;YRI:0;};AMR:5{CLM:2;MXL:0;PEL:2;PUR:1;};EAS:1{CDX:1;CHB:0;CHS:0;JPT:0;KHV:0;};EUR:3{AJ:0;ASJ:0;CEU:0;FIN:0;GBR:2;IBS:0;TSI:1;};SAS:0{BEB:0;GIH:0;ITU:0;PJL:0;STU:0;};	.:0;AFR:3;EUR:4;EAS:1;SAS:2;AMR:1;
STARD7	TTTA-(TTTTA)15-TTATA-TTTTA-(TTATA)5-TTA-(TTTTA)2-(T)4	AFR:1{ACB:0;ASW:0;ESN:0;GWD:0;LWK:1;MSL:0;YRI:0;};AMR:0{CLM:0;MXL:0;PEL:0;PUR:0;};EAS:0{CDX:0;CHB:0;CHS:0;JPT:0;KHV:0;};EUR:0{AJ:0;ASJ:0;CEU:0;FIN:0;GBR:0;IBS:0;TSI:0;};SAS:0{BEB:0;GIH:0;ITU:0;PJL:0;STU:0;};	.:0;AFR:1;EUR:0;EAS:0;SAS:0;AMR:0;
STARD7	TTTA-(TTTTA)16-(T)4	AFR:1{ACB:1;ASW:0;ESN:0;GWD:0;LWK:0;MSL:0;YRI:0;};AMR:1{CLM:1;MXL:0;PEL:0;PUR:0;};EAS:0{CDX:0;CHB:0;CHS:0;JPT:0;KHV:0;};EUR:0{AJ:0;ASJ:0;CEU:0;FIN:0;GBR:0;IBS:0;TSI:0;};SAS:1{BEB:0;GIH:0;ITU:0;PJL:1;STU:0;};	.:0;AFR:1;EUR:1;EAS:0;SAS:1;AMR:0;
STARD7	TTTA-(TTTTA)17-(T)4	AFR:0{ACB:0;ASW:0;ESN:0;GWD:0;LWK:0;MSL:0;YRI:0;};AMR:0{CLM:0;MXL:0;PEL:0;PUR:0;};EAS:0{CDX:0;CHB:0;CHS:0;JPT:0;KHV:0;};EUR:1{AJ:0;ASJ:0;CEU:0;FIN:0;GBR:1;IBS:0;TSI:0;};SAS:0{BEB:0;GIH:0;ITU:0;PJL:0;STU:0;};	.:0;AFR:0;EUR:1;EAS:0;SAS:0;AMR:0;
STARD7	TTTA-(TTTTA)18-(T)4	AFR:0{ACB:0;ASW:0;ESN:0;GWD:0;LWK:0;MSL:0;YRI:0;};AMR:0{CLM:0;MXL:0;PEL:0;PUR:0;};EAS:0{CDX:0;CHB:0;CHS:0;JPT:0;KHV:0;};EUR:2{AJ:0;ASJ:0;CEU:0;FIN:2;GBR:0;IBS:0;TSI:0;};SAS:1{BEB:0;GIH:0;ITU:1;PJL:0;STU:0;};	.:0;AFR:0;EUR:2;EAS:0;SAS:1;AMR:0;
STARD7	TTTA-(TTTTA)2-TA-(TTTTA)8-(T)4	AFR:0{ACB:0;ASW:0;ESN:0;GWD:0;LWK:0;MSL:0;YRI:0;};AMR:0{CLM:0;MXL:0;PEL:0;PUR:0;};EAS:1{CDX:1;CHB:0;CHS:0;JPT:0;KHV:0;};EUR:0{AJ:0;ASJ:0;CEU:0;FIN:0;GBR:0;IBS:0;TSI:0;};SAS:0{BEB:0;GIH:0;ITU:0;PJL:0;STU:0;};	.:0;AFR:0;EUR:0;EAS:0;SAS:1;AMR:0;
STARD7	TTTA-(TTTTA)21-(T)2-TTTTA-(TGTTA)11-TG-TTTTA-(TGTTA)13-(T)4	AFR:0{ACB:0;ASW:0;ESN:0;GWD:0;LWK:0;MSL:0;YRI:0;};AMR:1{CLM:1;MXL:0;PEL:0;PUR:0;};EAS:0{CDX:0;CHB:0;CHS:0;JPT:0;KHV:0;};EUR:0{AJ:0;ASJ:0;CEU:0;FIN:0;GBR:0;IBS:0;TSI:0;};SAS:0{BEB:0;GIH:0;ITU:0;PJL:0;STU:0;};	.:0;AFR:0;EUR:0;EAS:0;SAS:1;AMR:0;
STARD7	TTTA-(TTTTA)22-(T)4	AFR:0{ACB:0;ASW:0;ESN:0;GWD:0;LWK:0;MSL:0;YRI:0;};AMR:0{CLM:0;MXL:0;PEL:0;PUR:0;};EAS:0{CDX:0;CHB:0;CHS:0;JPT:0;KHV:0;};EUR:0{AJ:0;ASJ:0;CEU:0;FIN:0;GBR:0;IBS:0;TSI:0;};SAS:1{BEB:1;GIH:0;ITU:0;PJL:0;STU:0;};	.:0;AFR:0;EUR:0;EAS:0;SAS:1;AMR:0;
STARD7	TTTA-(TTTTA)24-(T)4	AFR:1{ACB:0;ASW:0;ESN:0;GWD:1;LWK:0;MSL:0;YRI:0;};AMR:0{CLM:0;MXL:0;PEL:0;PUR:0;};EAS:0{CDX:0;CHB:0;CHS:0;JPT:0;KHV:0;};EUR:0{AJ:0;ASJ:0;CEU:0;FIN:0;GBR:0;IBS:0;TSI:0;};SAS:0{BEB:0;GIH:0;ITU:0;PJL:0;STU:0;};	.:0;AFR:1;EUR:0;EAS:0;SAS:0;AMR:0;
STARD7	TTTA-(TTTTA)26-(T)4	AFR:0{ACB:0;ASW:0;ESN:0;GWD:0;LWK:0;MSL:0;YRI:0;};AMR:0{CLM:0;MXL:0;PEL:0;PUR:0;};EAS:0{CDX:0;CHB:0;CHS:0;JPT:0;KHV:0;};EUR:0{AJ:0;ASJ:0;CEU:0;FIN:0;GBR:0;IBS:0;TSI:0;};SAS:1{BEB:0;GIH:0;ITU:1;PJL:0;STU:0;};	.:0;AFR:0;EUR:0;EAS:0;SAS:1;AMR:0;
STARD7	TTTA-(TTTTA)3-T-(TTTTA)8-(T)4	AFR:0{ACB:0;ASW:0;ESN:0;GWD:0;LWK:0;MSL:0;YRI:0;};AMR:0{CLM:0;MXL:0;PEL:0;PUR:0;};EAS:0{CDX:0;CHB:0;CHS:0;JPT:0;KHV:0;};EUR:0{AJ:0;ASJ:0;CEU:0;FIN:0;GBR:0;IBS:0;TSI:0;};SAS:1{BEB:0;GIH:0;ITU:0;PJL:1;STU:0;};	.:0;AFR:0;EUR:0;EAS:0;SAS:1;AMR:0;
STARD7	TTTA-(TTTTA)31-(T)7	AFR:0{ACB:0;ASW:0;ESN:0;GWD:0;LWK:0;MSL:0;YRI:0;};AMR:0{CLM:0;MXL:0;PEL:0;PUR:0;};EAS:0{CDX:0;CHB:0;CHS:0;JPT:0;KHV:0;};EUR:0{AJ:0;ASJ:0;CEU:0;FIN:0;GBR:0;IBS:0;TSI:0;};SAS:1{BEB:0;GIH:0;ITU:1;PJL:0;STU:0;};	.:0;AFR:0;EUR:0;EAS:0;SAS:0;AMR:1;
STARD7	TTTA-(TTTTA)7-(T)4	AFR:2{ACB:0;ASW:1;ESN:0;GWD:0;LWK:0;MSL:0;YRI:1;};AMR:0{CLM:0;MXL:0;PEL:0;PUR:0;};EAS:0{CDX:0;CHB:0;CHS:0;JPT:0;KHV:0;};EUR:0{AJ:0;ASJ:0;CEU:0;FIN:0;GBR:0;IBS:0;TSI:0;};SAS:0{BEB:0;GIH:0;ITU:0;PJL:0;STU:0;};	.:0;AFR:2;EUR:0;EAS:0;SAS:0;AMR:0;
STARD7	TTTA-(TTTTA)8-(T)4	AFR:2{ACB:0;ASW:0;ESN:0;GWD:0;LWK:0;MSL:0;YRI:2;};AMR:1{CLM:0;MXL:0;PEL:0;PUR:1;};EAS:0{CDX:0;CHB:0;CHS:0;JPT:0;KHV:0;};EUR:0{AJ:0;ASJ:0;CEU:0;FIN:0;GBR:0;IBS:0;TSI:0;};SAS:0{BEB:0;GIH:0;ITU:0;PJL:0;STU:0;};	.:0;AFR:2;EUR:0;EAS:1;SAS:0;AMR:0;
STARD7	TTTA-(TTTTA)8-(TTTTC)12-(TTTTA)4-TTTTC-TTTTA-TTTTC-TTTTA-(T)4	AFR:0{ACB:0;ASW:0;ESN:0;GWD:0;LWK:0;MSL:0;YRI:0;};AMR:0{CLM:0;MXL:0;PEL:0;PUR:0;};EAS:1{CDX:0;CHB:0;CHS:0;JPT:0;KHV:1;};EUR:0{AJ:0;ASJ:0;CEU:0;FIN:0;GBR:0;IBS:0;TSI:0;};SAS:0{BEB:0;GIH:0;ITU:0;PJL:0;STU:0;};	.:0;AFR:0;EUR:0;EAS:0;SAS:1;AMR:0;
STARD7	TTTA-(TTTTA)8-T-TTTTA-(T)4	AFR:0{ACB:0;ASW:0;ESN:0;GWD:0;LWK:0;MSL:0;YRI:0;};AMR:0{CLM:0;MXL:0;PEL:0;PUR:0;};EAS:1{CDX:1;CHB:0;CHS:0;JPT:0;KHV:0;};EUR:0{AJ:0;ASJ:0;CEU:0;FIN:0;GBR:0;IBS:0;TSI:0;};SAS:0{BEB:0;GIH:0;ITU:0;PJL:0;STU:0;};	.:0;AFR:0;EUR:0;EAS:1;SAS:0;AMR:0;
STARD7	TTTA-(TTTTA)9-(T)4	AFR:45{.:1;ACB:5;ASW:2;ESN:10;GWD:8;LWK:6;MSL:8;YRI:5;};AMR:5{CLM:2;MXL:1;PEL:0;PUR:2;};EAS:6{CDX:0;CHB:1;CHS:4;JPT:1;KHV:0;};EUR:2{AJ:0;ASJ:1;CEU:0;FIN:0;GBR:1;IBS:0;TSI:0;};SAS:7{BEB:1;GIH:0;ITU:3;PJL:2;STU:1;};	.:0;AFR:44;EUR:4;EAS:5;SAS:9;AMR:2;
STARD7	TTTAT-(TTTTA)10-(T)4	AFR:1{ACB:1;ASW:0;ESN:0;GWD:0;LWK:0;MSL:0;YRI:0;};AMR:0{CLM:0;MXL:0;PEL:0;PUR:0;};EAS:0{CDX:0;CHB:0;CHS:0;JPT:0;KHV:0;};EUR:0{AJ:0;ASJ:0;CEU:0;FIN:0;GBR:0;IBS:0;TSI:0;};SAS:0{BEB:0;GIH:0;ITU:0;PJL:0;STU:0;};	.:0;AFR:1;EUR:0;EAS:0;SAS:0;AMR:0;
STARD7	TTTAT-(TTTTA)11-(T)4	AFR:0{ACB:0;ASW:0;ESN:0;GWD:0;LWK:0;MSL:0;YRI:0;};AMR:0{CLM:0;MXL:0;PEL:0;PUR:0;};EAS:0{CDX:0;CHB:0;CHS:0;JPT:0;KHV:0;};EUR:0{AJ:0;ASJ:0;CEU:0;FIN:0;GBR:0;IBS:0;TSI:0;};SAS:1{BEB:0;GIH:0;ITU:0;PJL:1;STU:0;};	.:0;AFR:0;EUR:0;EAS:0;SAS:1;AMR:0;
TBP	(CAG)3-(CAA)3-(CAG)10-CAA-CAG-CAA-(CAG)15-CAA-CAG	AFR:2{ACB:1;ASW:0;ESN:0;GWD:0;LWK:1;MSL:0;YRI:0;};AMR:1{CLM:0;MXL:0;PEL:0;PUR:1;};EAS:0{CDX:0;CHB:0;CHS:0;JPT:0;KHV:0;};EUR:0{AJ:0;ASJ:0;CEU:0;FIN:0;GBR:0;IBS:0;TSI:0;};SAS:0{BEB:0;GIH:0;ITU:0;PJL:0;STU:0;};	.:0;AFR:2;EUR:1;EAS:0;SAS:0;AMR:0;
TBP	(CAG)3-(CAA)3-(CAG)10-CAA-CAG-CAA-(CAG)16-CAA-CAG	AFR:1{ACB:0;ASW:0;ESN:1;GWD:0;LWK:0;MSL:0;YRI:0;};AMR:0{CLM:0;MXL:0;PEL:0;PUR:0;};EAS:0{CDX:0;CHB:0;CHS:0;JPT:0;KHV:0;};EUR:0{AJ:0;ASJ:0;CEU:0;FIN:0;GBR:0;IBS:0;TSI:0;};SAS:0{BEB:0;GIH:0;ITU:0;PJL:0;STU:0;};	.:0;AFR:1;EUR:0;EAS:0;SAS:0;AMR:0;
TBP	(CAG)3-(CAA)3-(CAG)11-CAA-CAG-CAA-(CAG)16-CAA-CAG	AFR:1{ACB:1;ASW:0;ESN:0;GWD:0;LWK:0;MSL:0;YRI:0;};AMR:6{CLM:3;MXL:0;PEL:1;PUR:2;};EAS:0{CDX:0;CHB:0;CHS:0;JPT:0;KHV:0;};EUR:3{AJ:0;ASJ:0;CEU:0;FIN:0;GBR:3;IBS:0;TSI:0;};SAS:2{BEB:0;GIH:0;ITU:0;PJL:2;STU:0;};	.:0;AFR:0;EUR:1;EAS:9;SAS:0;AMR:2;
TBP	(CAG)3-(CAA)3-(CAG)11-CAA-CAG-CAA-(CAG)19-CAA-CAG	AFR:0{ACB:0;ASW:0;ESN:0;GWD:0;LWK:0;MSL:0;YRI:0;};AMR:1{CLM:0;MXL:0;PEL:0;PUR:1;};EAS:0{CDX:0;CHB:0;CHS:0;JPT:0;KHV:0;};EUR:1{AJ:0;ASJ:0;CEU:0;FIN:0;GBR:0;IBS:1;TSI:0;};SAS:0{BEB:0;GIH:0;ITU:0;PJL:0;STU:0;};	.:0;AFR:0;EUR:1;EAS:1;SAS:0;AMR:0;
TBP	(CAG)3-(CAA)3-(CAG)22-CAA-CAG	AFR:0{ACB:0;ASW:0;ESN:0;GWD:0;LWK:0;MSL:0;YRI:0;};AMR:0{CLM:0;MXL:0;PEL:0;PUR:0;};EAS:0{CDX:0;CHB:0;CHS:0;JPT:0;KHV:0;};EUR:1{AJ:0;ASJ:0;CEU:0;FIN:0;GBR:1;IBS:0;TSI:0;};SAS:0{BEB:0;GIH:0;ITU:0;PJL:0;STU:0;};	.:0;AFR:0;EUR:0;EAS:1;SAS:0;AMR:0;
TBP	(CAG)3-(CAA)3-(CAG)30-CAA-CAG	AFR:1{ACB:0;ASW:0;ESN:0;GWD:0;LWK:0;MSL:0;YRI:1;};AMR:0{CLM:0;MXL:0;PEL:0;PUR:0;};EAS:0{CDX:0;CHB:0;CHS:0;JPT:0;KHV:0;};EUR:0{AJ:0;ASJ:0;CEU:0;FIN:0;GBR:0;IBS:0;TSI:0;};SAS:0{BEB:0;GIH:0;ITU:0;PJL:0;STU:0;};	.:0;AFR:0;EUR:1;EAS:0;SAS:0;AMR:0;
TBP	(CAG)3-(CAA)3-(CAG)6-CAA-CAG-CAA-(CAG)19-CAA-CAG	AFR:0{ACB:0;ASW:0;ESN:0;GWD:0;LWK:0;MSL:0;YRI:0;};AMR:0{CLM:0;MXL:0;PEL:0;PUR:0;};EAS:0{CDX:0;CHB:0;CHS:0;JPT:0;KHV:0;};EUR:0{AJ:0;ASJ:0;CEU:0;FIN:0;GBR:0;IBS:0;TSI:0;};SAS:1{BEB:1;GIH:0;ITU:0;PJL:0;STU:0;};	.:0;AFR:0;EUR:0;EAS:1;SAS:0;AMR:0;
TBP	(CAG)3-(CAA)3-(CAG)8-CAA-(CAG)23-CAA-CAG	AFR:0{ACB:0;ASW:0;ESN:0;GWD:0;LWK:0;MSL:0;YRI:0;};AMR:0{CLM:0;MXL:0;PEL:0;PUR:0;};EAS:1{CDX:0;CHB:0;CHS:0;JPT:0;KHV:1;};EUR:0{AJ:0;ASJ:0;CEU:0;FIN:0;GBR:0;IBS:0;TSI:0;};SAS:0{BEB:0;GIH:0;ITU:0;PJL:0;STU:0;};	.:0;AFR:0;EUR:1;EAS:0;SAS:0;AMR:0;
TBP	(CAG)3-(CAA)3-(CAG)8-CAA-CAG-CAA-(CAG)14-CAA-CAG	AFR:0{ACB:0;ASW:0;ESN:0;GWD:0;LWK:0;MSL:0;YRI:0;};AMR:0{CLM:0;MXL:0;PEL:0;PUR:0;};EAS:0{CDX:0;CHB:0;CHS:0;JPT:0;KHV:0;};EUR:1{AJ:0;ASJ:0;CEU:0;FIN:0;GBR:1;IBS:0;TSI:0;};SAS:0{BEB:0;GIH:0;ITU:0;PJL:0;STU:0;};	.:0;AFR:0;EUR:1;EAS:0;SAS:0;AMR:0;
TBP	(CAG)3-(CAA)3-(CAG)8-CAA-CAG-CAA-(CAG)17-CAA-CAG	AFR:2{ACB:0;ASW:0;ESN:0;GWD:0;LWK:2;MSL:0;YRI:0;};AMR:4{CLM:0;MXL:0;PEL:0;PUR:4;};EAS:0{CDX:0;CHB:0;CHS:0;JPT:0;KHV:0;};EUR:0{AJ:0;ASJ:0;CEU:0;FIN:0;GBR:0;IBS:0;TSI:0;};SAS:1{BEB:0;GIH:0;ITU:1;PJL:0;STU:0;};	.:0;AFR:1;EUR:6;EAS:0;SAS:0;AMR:0;
TBP	(CAG)3-(CAA)3-(CAG)8-CAA-CAG-CAA-(CAG)18-CAA-CAG	AFR:0{ACB:0;ASW:0;ESN:0;GWD:0;LWK:0;MSL:0;YRI:0;};AMR:0{CLM:0;MXL:0;PEL:0;PUR:0;};EAS:0{CDX:0;CHB:0;CHS:0;JPT:0;KHV:0;};EUR:0{AJ:0;ASJ:0;CEU:0;FIN:0;GBR:0;IBS:0;TSI:0;};SAS:1{BEB:0;GIH:0;ITU:0;PJL:0;STU:1;};	.:0;AFR:0;EUR:1;EAS:0;SAS:0;AMR:0;
TBP	(CAG)3-(CAA)3-(CAG)8-CAA-CAG-CAA-(CAG)19-CAA-CAG	AFR:0{ACB:0;ASW:0;ESN:0;GWD:0;LWK:0;MSL:0;YRI:0;};AMR:4{CLM:2;MXL:0;PEL:0;PUR:2;};EAS:0{CDX:0;CHB:0;CHS:0;JPT:0;KHV:0;};EUR:2{AJ:0;ASJ:0;CEU:0;FIN:0;GBR:1;IBS:1;TSI:0;};SAS:0{BEB:0;GIH:0;ITU:0;PJL:0;STU:0;};	.:0;AFR:0;EUR:6;EAS:0;SAS:0;AMR:0;
TBP	(CAG)3-(CAA)3-(CAG)8-CAA-CAG-CAA-(CAG)20-CAA-CAG	AFR:0{ACB:0;ASW:0;ESN:0;GWD:0;LWK:0;MSL:0;YRI:0;};AMR:0{CLM:0;MXL:0;PEL:0;PUR:0;};EAS:1{CDX:0;CHB:0;CHS:1;JPT:0;KHV:0;};EUR:0{AJ:0;ASJ:0;CEU:0;FIN:0;GBR:0;IBS:0;TSI:0;};SAS:1{BEB:0;GIH:0;ITU:0;PJL:1;STU:0;};	.:0;AFR:0;EUR:2;EAS:0;SAS:0;AMR:0;
TBP	(CAG)3-(CAA)3-(CAG)8-CAA-CAG-CAA-(CAG)21-CAA-CAG	AFR:1{ACB:0;ASW:0;ESN:0;GWD:0;LWK:0;MSL:0;YRI:1;};AMR:0{CLM:0;MXL:0;PEL:0;PUR:0;};EAS:0{CDX:0;CHB:0;CHS:0;JPT:0;KHV:0;};EUR:0{AJ:0;ASJ:0;CEU:0;FIN:0;GBR:0;IBS:0;TSI:0;};SAS:0{BEB:0;GIH:0;ITU:0;PJL:0;STU:0;};	.:0;AFR:0;EUR:1;EAS:0;SAS:0;AMR:0;
TBP	(CAG)3-(CAA)3-(CAG)8-CAA-CAG-CAA-(CAG)22-CAA-CAG	AFR:0{ACB:0;ASW:0;ESN:0;GWD:0;LWK:0;MSL:0;YRI:0;};AMR:0{CLM:0;MXL:0;PEL:0;PUR:0;};EAS:1{CDX:0;CHB:0;CHS:1;JPT:0;KHV:0;};EUR:0{AJ:0;ASJ:0;CEU:0;FIN:0;GBR:0;IBS:0;TSI:0;};SAS:0{BEB:0;GIH:0;ITU:0;PJL:0;STU:0;};	.:0;AFR:0;EUR:0;EAS:1;SAS:0;AMR:0;
TBP	(CAG)3-(CAA)3-(CAG)8-CAA-GCA-A-CAG-CAA-(CAG)17-CAA-CAG	AFR:0{ACB:0;ASW:0;ESN:0;GWD:0;LWK:0;MSL:0;YRI:0;};AMR:1{CLM:0;MXL:0;PEL:0;PUR:1;};EAS:0{CDX:0;CHB:0;CHS:0;JPT:0;KHV:0;};EUR:0{AJ:0;ASJ:0;CEU:0;FIN:0;GBR:0;IBS:0;TSI:0;};SAS:0{BEB:0;GIH:0;ITU:0;PJL:0;STU:0;};	.:0;AFR:0;EUR:1;EAS:0;SAS:0;AMR:0;
TBP	(CAG)3-(CAA)3-(CAG)8-CAC-A-G-CAC-G-(CAG)11-CG-(CAG)15-CA	AFR:0{ACB:0;ASW:0;ESN:0;GWD:0;LWK:0;MSL:0;YRI:0;};AMR:0{CLM:0;MXL:0;PEL:0;PUR:0;};EAS:1{CDX:1;CHB:0;CHS:0;JPT:0;KHV:0;};EUR:0{AJ:0;ASJ:0;CEU:0;FIN:0;GBR:0;IBS:0;TSI:0;};SAS:0{BEB:0;GIH:0;ITU:0;PJL:0;STU:0;};	.:0;AFR:0;EUR:0;EAS:1;SAS:0;AMR:0;
TBP	(CAG)3-(CAA)3-(CAG)9-CAA-(CAG)15-CAA-CAG	AFR:0{ACB:0;ASW:0;ESN:0;GWD:0;LWK:0;MSL:0;YRI:0;};AMR:0{CLM:0;MXL:0;PEL:0;PUR:0;};EAS:0{CDX:0;CHB:0;CHS:0;JPT:0;KHV:0;};EUR:0{AJ:0;ASJ:0;CEU:0;FIN:0;GBR:0;IBS:0;TSI:0;};SAS:1{BEB:0;GIH:0;ITU:0;PJL:0;STU:1;};	.:0;AFR:0;EUR:0;EAS:1;SAS:0;AMR:0;
TBP	(CAG)3-(CAA)3-(CAG)9-CAA-(CAG)19-CAA-CAG	AFR:0{ACB:0;ASW:0;ESN:0;GWD:0;LWK:0;MSL:0;YRI:0;};AMR:0{CLM:0;MXL:0;PEL:0;PUR:0;};EAS:0{CDX:0;CHB:0;CHS:0;JPT:0;KHV:0;};EUR:0{AJ:0;ASJ:0;CEU:0;FIN:0;GBR:0;IBS:0;TSI:0;};SAS:2{BEB:2;GIH:0;ITU:0;PJL:0;STU:0;};	.:0;AFR:0;EUR:0;EAS:1;SAS:1;AMR:0;
TBP	(CAG)3-(CAA)3-(CAG)9-CAA-(CAG)2-CAA-CAG-CAA-(CAG)15-CAA-CAG	AFR:0{ACB:0;ASW:0;ESN:0;GWD:0;LWK:0;MSL:0;YRI:0;};AMR:0{CLM:0;MXL:0;PEL:0;PUR:0;};EAS:0{CDX:0;CHB:0;CHS:0;JPT:0;KHV:0;};EUR:0{AJ:0;ASJ:0;CEU:0;FIN:0;GBR:0;IBS:0;TSI:0;};SAS:1{BEB:0;GIH:0;ITU:1;PJL:0;STU:0;};	.:0;AFR:0;EUR:1;EAS:0;SAS:0;AMR:0;
TBP	(CAG)3-(CAA)3-(CAG)9-CAA-(CAG)2-CAA-CAG-CAA-(CAG)16-CAA-CAG	AFR:0{ACB:0;ASW:0;ESN:0;GWD:0;LWK:0;MSL:0;YRI:0;};AMR:0{CLM:0;MXL:0;PEL:0;PUR:0;};EAS:0{CDX:0;CHB:0;CHS:0;JPT:0;KHV:0;};EUR:0{AJ:0;ASJ:0;CEU:0;FIN:0;GBR:0;IBS:0;TSI:0;};SAS:2{BEB:0;GIH:0;ITU:0;PJL:2;STU:0;};	.:0;AFR:0;EUR:1;EAS:0;SAS:0;AMR:1;
TBP	(CAG)3-(CAA)3-(CAG)9-CAA-CAG-CA-(CAG)17-CAA-CAG	AFR:0{ACB:0;ASW:0;ESN:0;GWD:0;LWK:0;MSL:0;YRI:0;};AMR:1{CLM:0;MXL:0;PEL:0;PUR:1;};EAS:0{CDX:0;CHB:0;CHS:0;JPT:0;KHV:0;};EUR:0{AJ:0;ASJ:0;CEU:0;FIN:0;GBR:0;IBS:0;TSI:0;};SAS:0{BEB:0;GIH:0;ITU:0;PJL:0;STU:0;};	.:0;AFR:0;EUR:1;EAS:0;SAS:0;AMR:0;
TBP	(CAG)3-(CAA)3-(CAG)9-CAA-CAG-CAA-(CAG)10-CAA-CAG	AFR:0{ACB:0;ASW:0;ESN:0;GWD:0;LWK:0;MSL:0;YRI:0;};AMR:0{CLM:0;MXL:0;PEL:0;PUR:0;};EAS:0{CDX:0;CHB:0;CHS:0;JPT:0;KHV:0;};EUR:1{AJ:0;ASJ:0;CEU:0;FIN:1;GBR:0;IBS:0;TSI:0;};SAS:0{BEB:0;GIH:0;ITU:0;PJL:0;STU:0;};	.:0;AFR:0;EUR:1;EAS:0;SAS:0;AMR:0;
TBP	(CAG)3-(CAA)3-(CAG)9-CAA-CAG-CAA-(CAG)12-CAA-CAG	AFR:2{ACB:0;ASW:0;ESN:0;GWD:0;LWK:0;MSL:0;YRI:2;};AMR:3{CLM:2;MXL:0;PEL:0;PUR:1;};EAS:1{CDX:0;CHB:1;CHS:0;JPT:0;KHV:0;};EUR:1{AJ:0;ASJ:0;CEU:0;FIN:0;GBR:1;IBS:0;TSI:0;};SAS:4{BEB:1;GIH:0;ITU:1;PJL:1;STU:1;};	.:0;AFR:3;EUR:1;EAS:3;SAS:0;AMR:4;
TBP	(CAG)3-(CAA)3-(CAG)9-CAA-CAG-CAA-(CAG)13-CAA-CAG	AFR:13{ACB:5;ASW:0;ESN:3;GWD:1;LWK:1;MSL:2;YRI:1;};AMR:0{CLM:0;MXL:0;PEL:0;PUR:0;};EAS:3{CDX:0;CHB:1;CHS:0;JPT:0;KHV:2;};EUR:0{AJ:0;ASJ:0;CEU:0;FIN:0;GBR:0;IBS:0;TSI:0;};SAS:0{BEB:0;GIH:0;ITU:0;PJL:0;STU:0;};	.:0;AFR:12;EUR:1;EAS:2;SAS:0;AMR:0;
TBP	(CAG)3-(CAA)3-(CAG)9-CAA-CAG-CAA-(CAG)14-CAA-CAG	AFR:22{.:1;ACB:5;ASW:1;ESN:3;GWD:6;LWK:1;MSL:5;YRI:0;};AMR:0{CLM:0;MXL:0;PEL:0;PUR:0;};EAS:2{CDX:0;CHB:0;CHS:1;JPT:0;KHV:1;};EUR:0{AJ:0;ASJ:0;CEU:0;FIN:0;GBR:0;IBS:0;TSI:0;};SAS:0{BEB:0;GIH:0;ITU:0;PJL:0;STU:0;};	.:0;AFR:22;EUR:1;EAS:1;SAS:0;AMR:0;
TBP	(CAG)3-(CAA)3-(CAG)9-CAA-CAG-CAA-(CAG)14-CAA-CAT	AFR:1{ACB:0;ASW:0;ESN:0;GWD:0;LWK:1;MSL:0;YRI:0;};AMR:0{CLM:0;MXL:0;PEL:0;PUR:0;};EAS:0{CDX:0;CHB:0;CHS:0;JPT:0;KHV:0;};EUR:0{AJ:0;ASJ:0;CEU:0;FIN:0;GBR:0;IBS:0;TSI:0;};SAS:0{BEB:0;GIH:0;ITU:0;PJL:0;STU:0;};	.:0;AFR:0;EUR:1;EAS:0;SAS:0;AMR:0;
TBP	(CAG)3-(CAA)3-(CAG)9-CAA-CAG-CAA-(CAG)15-CAA-CAG	AFR:75{ACB:11;ASW:3;ESN:16;GWD:13;LWK:3;MSL:10;YRI:19;};AMR:5{CLM:0;MXL:1;PEL:0;PUR:4;};EAS:3{CDX:1;CHB:0;CHS:0;JPT:2;KHV:0;};EUR:2{AJ:0;ASJ:0;CEU:0;FIN:0;GBR:0;IBS:2;TSI:0;};SAS:5{BEB:0;GIH:0;ITU:0;PJL:5;STU:0;};	.:0;AFR:71;EUR:10;EAS:2;SAS:7;AMR:0;
TBP	(CAG)3-(CAA)3-(CAG)9-CAA-CAG-CAA-(CAG)15-CAA-CAT	AFR:1{ACB:0;ASW:0;ESN:0;GWD:0;LWK:1;MSL:0;YRI:0;};AMR:0{CLM:0;MXL:0;PEL:0;PUR:0;};EAS:0{CDX:0;CHB:0;CHS:0;JPT:0;KHV:0;};EUR:0{AJ:0;ASJ:0;CEU:0;FIN:0;GBR:0;IBS:0;TSI:0;};SAS:0{BEB:0;GIH:0;ITU:0;PJL:0;STU:0;};	.:0;AFR:1;EUR:0;EAS:0;SAS:0;AMR:0;
TBP	(CAG)3-(CAA)3-(CAG)9-CAA-CAG-CAA-(CAG)16-CAA-CAG	AFR:14{.:1;ACB:1;ASW:0;ESN:6;GWD:1;LWK:1;MSL:1;YRI:3;};AMR:10{CLM:4;MXL:0;PEL:3;PUR:3;};EAS:59{CDX:11;CHB:3;CHS:24;JPT:3;KHV:18;};EUR:6{AJ:0;ASJ:0;CEU:0;FIN:1;GBR:3;IBS:1;TSI:1;};SAS:19{BEB:3;GIH:0;ITU:5;PJL:7;STU:4;};	.:0;AFR:13;EUR:9;EAS:73;SAS:6;AMR:7;
TBP	(CAG)3-(CAA)3-(CAG)9-CAA-CAG-CAA-(CAG)17-CAA-(CAG)2-CAA-CAG	AFR:0{ACB:0;ASW:0;ESN:0;GWD:0;LWK:0;MSL:0;YRI:0;};AMR:0{CLM:0;MXL:0;PEL:0;PUR:0;};EAS:0{CDX:0;CHB:0;CHS:0;JPT:0;KHV:0;};EUR:0{AJ:0;ASJ:0;CEU:0;FIN:0;GBR:0;IBS:0;TSI:0;};SAS:1{BEB:0;GIH:1;ITU:0;PJL:0;STU:0;};	.:0;AFR:0;EUR:0;EAS:0;SAS:1;AMR:0;
TBP	(CAG)3-(CAA)3-(CAG)9-CAA-CAG-CAA-(CAG)17-CAA-CAG	AFR:23{ACB:3;ASW:2;ESN:4;GWD:7;LWK:4;MSL:3;YRI:0;};AMR:50{CLM:11;MXL:1;PEL:27;PUR:11;};EAS:22{CDX:4;CHB:0;CHS:10;JPT:1;KHV:7;};EUR:8{AJ:0;ASJ:1;CEU:1;FIN:1;GBR:3;IBS:2;TSI:0;};SAS:32{BEB:7;GIH:1;ITU:7;PJL:7;STU:10;};	.:0;AFR:11;EUR:55;EAS:18;SAS:19;AMR:32;
TBP	(CAG)3-(CAA)3-(CAG)9-CAA-CAG-CAA-(CAG)17-CAA-CAG-G	AFR:1{ACB:0;ASW:0;ESN:0;GWD:0;LWK:0;MSL:1;YRI:0;};AMR:0{CLM:0;MXL:0;PEL:0;PUR:0;};EAS:0{CDX:0;CHB:0;CHS:0;JPT:0;KHV:0;};EUR:0{AJ:0;ASJ:0;CEU:0;FIN:0;GBR:0;IBS:0;TSI:0;};SAS:0{BEB:0;GIH:0;ITU:0;PJL:0;STU:0;};	.:0;AFR:1;EUR:0;EAS:0;SAS:0;AMR:0;
TBP	(CAG)3-(CAA)3-(CAG)9-CAA-CAG-CAA-(CAG)18-CAA-CAG	AFR:7{ACB:1;ASW:0;ESN:1;GWD:2;LWK:1;MSL:1;YRI:1;};AMR:21{CLM:10;MXL:0;PEL:3;PUR:8;};EAS:11{CDX:6;CHB:1;CHS:4;JPT:0;KHV:0;};EUR:17{AJ:0;ASJ:1;CEU:3;FIN:1;GBR:6;IBS:1;TSI:5;};SAS:17{BEB:2;GIH:1;ITU:3;PJL:9;STU:2;};	.:0;AFR:8;EUR:34;EAS:13;SAS:15;AMR:2;
TBP	(CAG)3-(CAA)3-(CAG)9-CAA-CAG-CAA-(CAG)19-CAA-CAG	AFR:3{.:2;ACB:0;ASW:0;ESN:0;GWD:0;LWK:0;MSL:1;YRI:0;};AMR:4{CLM:2;MXL:0;PEL:1;PUR:1;};EAS:0{CDX:0;CHB:0;CHS:0;JPT:0;KHV:0;};EUR:5{AJ:0;ASJ:0;CEU:0;FIN:4;GBR:1;IBS:0;TSI:0;};SAS:8{BEB:0;GIH:1;ITU:5;PJL:1;STU:1;};	.:0;AFR:2;EUR:10;EAS:0;SAS:7;AMR:1;
TBP	(CAG)3-(CAA)3-(CAG)9-CAA-CAG-CAA-(CAG)20-CAA-CAG	AFR:2{ACB:0;ASW:0;ESN:0;GWD:0;LWK:2;MSL:0;YRI:0;};AMR:0{CLM:0;MXL:0;PEL:0;PUR:0;};EAS:2{CDX:0;CHB:0;CHS:2;JPT:0;KHV:0;};EUR:0{AJ:0;ASJ:0;CEU:0;FIN:0;GBR:0;IBS:0;TSI:0;};SAS:0{BEB:0;GIH:0;ITU:0;PJL:0;STU:0;};	.:0;AFR:1;EUR:2;EAS:1;SAS:0;AMR:0;
TBP	(CAG)3-(CAA)3-(CAG)9-CAA-CAG-CAA-(CAG)22-CAA-CAG	AFR:0{ACB:0;ASW:0;ESN:0;GWD:0;LWK:0;MSL:0;YRI:0;};AMR:1{CLM:0;MXL:0;PEL:1;PUR:0;};EAS:0{CDX:0;CHB:0;CHS:0;JPT:0;KHV:0;};EUR:0{AJ:0;ASJ:0;CEU:0;FIN:0;GBR:0;IBS:0;TSI:0;};SAS:0{BEB:0;GIH:0;ITU:0;PJL:0;STU:0;};	.:0;AFR:0;EUR:1;EAS:0;SAS:0;AMR:0;
TBP	(CAG)3-(CAA)3-(CAG)9-CAA-CAG-CAA-(CAG)9-CAA-CAG	AFR:0{ACB:0;ASW:0;ESN:0;GWD:0;LWK:0;MSL:0;YRI:0;};AMR:0{CLM:0;MXL:0;PEL:0;PUR:0;};EAS:1{CDX:1;CHB:0;CHS:0;JPT:0;KHV:0;};EUR:0{AJ:0;ASJ:0;CEU:0;FIN:0;GBR:0;IBS:0;TSI:0;};SAS:0{BEB:0;GIH:0;ITU:0;PJL:0;STU:0;};	.:0;AFR:0;EUR:0;EAS:1;SAS:0;AMR:0;
TBP	(CAG)3-(CAA)3-(CAG)9-CAT-CAG-CAA-(CAG)16-CAA-CAG	AFR:0{ACB:0;ASW:0;ESN:0;GWD:0;LWK:0;MSL:0;YRI:0;};AMR:0{CLM:0;MXL:0;PEL:0;PUR:0;};EAS:0{CDX:0;CHB:0;CHS:0;JPT:0;KHV:0;};EUR:0{AJ:0;ASJ:0;CEU:0;FIN:0;GBR:0;IBS:0;TSI:0;};SAS:1{BEB:0;GIH:0;ITU:1;PJL:0;STU:0;};	.:0;AFR:0;EUR:0;EAS:0;SAS:1;AMR:0;
TBX1	(GCC)2-GCG-(GCC)4-GCT-GCC-GCA-GCT-GCC-GCG-(GCC)2	AFR:166{.:4;ACB:27;ASW:6;ESN:31;GWD:29;LWK:18;MSL:23;YRI:28;};AMR:111{CLM:34;MXL:2;PEL:36;PUR:39;};EAS:109{CDX:24;CHB:6;CHS:43;JPT:6;KHV:30;};EUR:48{AJ:0;ASJ:2;CEU:4;FIN:8;GBR:20;IBS:8;TSI:6;};SAS:95{BEB:16;GIH:4;ITU:22;PJL:34;STU:19;};	.:0;AFR:153;EUR:126;EAS:117;SAS:75;AMR:56;
TBX1	(GCC)2-GCG-(GCC)6-GCA-GCT-GCC-GCG-(GCC)2	AFR:1{ACB:0;ASW:0;ESN:0;GWD:0;LWK:0;MSL:1;YRI:0;};AMR:0{CLM:0;MXL:0;PEL:0;PUR:0;};EAS:0{CDX:0;CHB:0;CHS:0;JPT:0;KHV:0;};EUR:0{AJ:0;ASJ:0;CEU:0;FIN:0;GBR:0;IBS:0;TSI:0;};SAS:0{BEB:0;GIH:0;ITU:0;PJL:0;STU:0;};	.:0;AFR:1;EUR:0;EAS:0;SAS:0;AMR:0;
TCF4	(CTG)11	AFR:14{.:1;ACB:3;ASW:1;ESN:1;GWD:1;LWK:3;MSL:0;YRI:4;};AMR:39{CLM:9;MXL:1;PEL:17;PUR:12;};EAS:34{CDX:8;CHB:2;CHS:13;JPT:1;KHV:10;};EUR:10{AJ:0;ASJ:0;CEU:0;FIN:2;GBR:6;IBS:1;TSI:1;};SAS:31{BEB:5;GIH:1;ITU:10;PJL:10;STU:5;};	.:0;AFR:6;EUR:53;EAS:28;SAS:18;AMR:22;
TCF4	(CTG)11-(CTC)2-CTG	AFR:0{ACB:0;ASW:0;ESN:0;GWD:0;LWK:0;MSL:0;YRI:0;};AMR:0{CLM:0;MXL:0;PEL:0;PUR:0;};EAS:0{CDX:0;CHB:0;CHS:0;JPT:0;KHV:0;};EUR:1{AJ:0;ASJ:0;CEU:0;FIN:0;GBR:1;IBS:0;TSI:0;};SAS:0{BEB:0;GIH:0;ITU:0;PJL:0;STU:0;};	.:0;AFR:0;EUR:1;EAS:0;SAS:0;AMR:0;
TCF4	(CTG)114	AFR:0{ACB:0;ASW:0;ESN:0;GWD:0;LWK:0;MSL:0;YRI:0;};AMR:1{CLM:1;MXL:0;PEL:0;PUR:0;};EAS:0{CDX:0;CHB:0;CHS:0;JPT:0;KHV:0;};EUR:0{AJ:0;ASJ:0;CEU:0;FIN:0;GBR:0;IBS:0;TSI:0;};SAS:0{BEB:0;GIH:0;ITU:0;PJL:0;STU:0;};	.:0;AFR:0;EUR:1;EAS:0;SAS:0;AMR:0;
TCF4	(CTG)12	AFR:1{ACB:0;ASW:0;ESN:0;GWD:0;LWK:0;MSL:1;YRI:0;};AMR:1{CLM:0;MXL:0;PEL:0;PUR:1;};EAS:4{CDX:0;CHB:1;CHS:2;JPT:0;KHV:1;};EUR:1{AJ:0;ASJ:0;CEU:0;FIN:0;GBR:1;IBS:0;TSI:0;};SAS:3{BEB:1;GIH:0;ITU:0;PJL:2;STU:0;};	.:0;AFR:2;EUR:3;EAS:3;SAS:2;AMR:0;
TCF4	(CTG)13	AFR:4{.:1;ACB:0;ASW:0;ESN:1;GWD:0;LWK:0;MSL:2;YRI:0;};AMR:0{CLM:0;MXL:0;PEL:0;PUR:0;};EAS:0{CDX:0;CHB:0;CHS:0;JPT:0;KHV:0;};EUR:1{AJ:0;ASJ:0;CEU:0;FIN:0;GBR:1;IBS:0;TSI:0;};SAS:1{BEB:1;GIH:0;ITU:0;PJL:0;STU:0;};	.:0;AFR:4;EUR:2;EAS:0;SAS:0;AMR:0;
TCF4	(CTG)14	AFR:20{ACB:5;ASW:0;ESN:4;GWD:6;LWK:3;MSL:2;YRI:0;};AMR:8{CLM:4;MXL:0;PEL:1;PUR:3;};EAS:2{CDX:0;CHB:1;CHS:0;JPT:0;KHV:1;};EUR:8{AJ:0;ASJ:1;CEU:0;FIN:1;GBR:1;IBS:2;TSI:3;};SAS:3{BEB:0;GIH:0;ITU:1;PJL:0;STU:2;};	.:0;AFR:20;EUR:19;EAS:1;SAS:0;AMR:0;
TCF4	(CTG)15	AFR:28{.:1;ACB:3;ASW:1;ESN:7;GWD:1;LWK:1;MSL:3;YRI:11;};AMR:4{CLM:0;MXL:0;PEL:1;PUR:3;};EAS:6{CDX:0;CHB:0;CHS:1;JPT:0;KHV:5;};EUR:5{AJ:0;ASJ:0;CEU:0;FIN:2;GBR:1;IBS:2;TSI:0;};SAS:2{BEB:0;GIH:0;ITU:0;PJL:2;STU:0;};	.:0;AFR:28;EUR:7;EAS:7;SAS:1;AMR:2;
TCF4	(CTG)16	AFR:11{ACB:1;ASW:0;ESN:0;GWD:1;LWK:0;MSL:7;YRI:2;};AMR:0{CLM:0;MXL:0;PEL:0;PUR:0;};EAS:0{CDX:0;CHB:0;CHS:0;JPT:0;KHV:0;};EUR:1{AJ:0;ASJ:0;CEU:0;FIN:0;GBR:0;IBS:1;TSI:0;};SAS:2{BEB:2;GIH:0;ITU:0;PJL:0;STU:0;};	.:0;AFR:11;EUR:2;EAS:0;SAS:0;AMR:1;
TCF4	(CTG)17	AFR:5{ACB:0;ASW:1;ESN:1;GWD:1;LWK:2;MSL:0;YRI:0;};AMR:1{CLM:0;MXL:0;PEL:1;PUR:0;};EAS:0{CDX:0;CHB:0;CHS:0;JPT:0;KHV:0;};EUR:0{AJ:0;ASJ:0;CEU:0;FIN:0;GBR:0;IBS:0;TSI:0;};SAS:0{BEB:0;GIH:0;ITU:0;PJL:0;STU:0;};	.:0;AFR:4;EUR:1;EAS:0;SAS:0;AMR:1;
TCF4	(CTG)18	AFR:14{ACB:1;ASW:0;ESN:4;GWD:2;LWK:3;MSL:2;YRI:2;};AMR:2{CLM:0;MXL:0;PEL:0;PUR:2;};EAS:2{CDX:0;CHB:0;CHS:1;JPT:0;KHV:1;};EUR:0{AJ:0;ASJ:0;CEU:0;FIN:0;GBR:0;IBS:0;TSI:0;};SAS:0{BEB:0;GIH:0;ITU:0;PJL:0;STU:0;};	.:0;AFR:16;EUR:0;EAS:2;SAS:0;AMR:0;
TCF4	(CTG)19	AFR:7{ACB:2;ASW:0;ESN:2;GWD:1;LWK:1;MSL:0;YRI:1;};AMR:0{CLM:0;MXL:0;PEL:0;PUR:0;};EAS:0{CDX:0;CHB:0;CHS:0;JPT:0;KHV:0;};EUR:0{AJ:0;ASJ:0;CEU:0;FIN:0;GBR:0;IBS:0;TSI:0;};SAS:1{BEB:0;GIH:0;ITU:0;PJL:1;STU:0;};	.:0;AFR:7;EUR:0;EAS:0;SAS:1;AMR:0;
TCF4	(CTG)20	AFR:10{ACB:2;ASW:0;ESN:2;GWD:4;LWK:1;MSL:0;YRI:1;};AMR:0{CLM:0;MXL:0;PEL:0;PUR:0;};EAS:0{CDX:0;CHB:0;CHS:0;JPT:0;KHV:0;};EUR:1{AJ:0;ASJ:0;CEU:1;FIN:0;GBR:0;IBS:0;TSI:0;};SAS:0{BEB:0;GIH:0;ITU:0;PJL:0;STU:0;};	.:0;AFR:10;EUR:1;EAS:0;SAS:0;AMR:0;
TCF4	(CTG)21	AFR:8{ACB:3;ASW:0;ESN:1;GWD:0;LWK:0;MSL:3;YRI:1;};AMR:1{CLM:0;MXL:0;PEL:0;PUR:1;};EAS:1{CDX:1;CHB:0;CHS:0;JPT:0;KHV:0;};EUR:0{AJ:0;ASJ:0;CEU:0;FIN:0;GBR:0;IBS:0;TSI:0;};SAS:1{BEB:0;GIH:0;ITU:0;PJL:0;STU:1;};	.:0;AFR:9;EUR:1;EAS:1;SAS:0;AMR:0;
TCF4	(CTG)22	AFR:10{.:1;ACB:2;ASW:0;ESN:3;GWD:1;LWK:1;MSL:0;YRI:2;};AMR:1{CLM:0;MXL:0;PEL:0;PUR:1;};EAS:4{CDX:0;CHB:0;CHS:3;JPT:0;KHV:1;};EUR:0{AJ:0;ASJ:0;CEU:0;FIN:0;GBR:0;IBS:0;TSI:0;};SAS:6{BEB:1;GIH:0;ITU:3;PJL:0;STU:2;};	.:0;AFR:10;EUR:2;EAS:5;SAS:4;AMR:0;
TCF4	(CTG)22-CTC-CTG	AFR:0{ACB:0;ASW:0;ESN:0;GWD:0;LWK:0;MSL:0;YRI:0;};AMR:0{CLM:0;MXL:0;PEL:0;PUR:0;};EAS:0{CDX:0;CHB:0;CHS:0;JPT:0;KHV:0;};EUR:0{AJ:0;ASJ:0;CEU:0;FIN:0;GBR:0;IBS:0;TSI:0;};SAS:1{BEB:0;GIH:0;ITU:1;PJL:0;STU:0;};	.:0;AFR:0;EUR:0;EAS:0;SAS:1;AMR:0;
TCF4	(CTG)23	AFR:6{ACB:0;ASW:0;ESN:0;GWD:5;LWK:0;MSL:0;YRI:1;};AMR:2{CLM:0;MXL:0;PEL:0;PUR:2;};EAS:6{CDX:1;CHB:0;CHS:3;JPT:1;KHV:1;};EUR:0{AJ:0;ASJ:0;CEU:0;FIN:0;GBR:0;IBS:0;TSI:0;};SAS:5{BEB:2;GIH:1;ITU:0;PJL:1;STU:1;};	.:0;AFR:7;EUR:2;EAS:7;SAS:3;AMR:0;
TCF4	(CTG)24	AFR:7{ACB:2;ASW:0;ESN:2;GWD:2;LWK:0;MSL:1;YRI:0;};AMR:0{CLM:0;MXL:0;PEL:0;PUR:0;};EAS:8{CDX:2;CHB:2;CHS:2;JPT:0;KHV:2;};EUR:0{AJ:0;ASJ:0;CEU:0;FIN:0;GBR:0;IBS:0;TSI:0;};SAS:8{BEB:0;GIH:0;ITU:3;PJL:5;STU:0;};	.:0;AFR:7;EUR:3;EAS:8;SAS:5;AMR:0;
TCF4	(CTG)25	AFR:8{ACB:0;ASW:1;ESN:3;GWD:2;LWK:1;MSL:1;YRI:0;};AMR:3{CLM:2;MXL:0;PEL:0;PUR:1;};EAS:4{CDX:1;CHB:0;CHS:1;JPT:0;KHV:2;};EUR:1{AJ:0;ASJ:0;CEU:0;FIN:0;GBR:1;IBS:0;TSI:0;};SAS:7{BEB:0;GIH:0;ITU:1;PJL:2;STU:4;};	.:0;AFR:8;EUR:6;EAS:3;SAS:6;AMR:0;
TCF4	(CTG)25-CTC-CTG	AFR:0{ACB:0;ASW:0;ESN:0;GWD:0;LWK:0;MSL:0;YRI:0;};AMR:0{CLM:0;MXL:0;PEL:0;PUR:0;};EAS:0{CDX:0;CHB:0;CHS:0;JPT:0;KHV:0;};EUR:0{AJ:0;ASJ:0;CEU:0;FIN:0;GBR:0;IBS:0;TSI:0;};SAS:1{BEB:0;GIH:0;ITU:1;PJL:0;STU:0;};	.:0;AFR:0;EUR:0;EAS:0;SAS:1;AMR:0;
TCF4	(CTG)26	AFR:6{ACB:1;ASW:0;ESN:1;GWD:2;LWK:2;MSL:0;YRI:0;};AMR:1{CLM:0;MXL:0;PEL:0;PUR:1;};EAS:5{CDX:2;CHB:0;CHS:1;JPT:1;KHV:1;};EUR:0{AJ:0;ASJ:0;CEU:0;FIN:0;GBR:0;IBS:0;TSI:0;};SAS:2{BEB:0;GIH:0;ITU:0;PJL:1;STU:1;};	.:0;AFR:7;EUR:1;EAS:5;SAS:1;AMR:0;
TCF4	(CTG)27	AFR:2{ACB:1;ASW:0;ESN:0;GWD:0;LWK:0;MSL:0;YRI:1;};AMR:1{CLM:1;MXL:0;PEL:0;PUR:0;};EAS:2{CDX:0;CHB:0;CHS:1;JPT:0;KHV:1;};EUR:4{AJ:0;ASJ:0;CEU:1;FIN:1;GBR:0;IBS:2;TSI:0;};SAS:1{BEB:0;GIH:1;ITU:0;PJL:0;STU:0;};	.:0;AFR:2;EUR:6;EAS:2;SAS:0;AMR:0;
TCF4	(CTG)28	AFR:1{ACB:0;ASW:1;ESN:0;GWD:0;LWK:0;MSL:0;YRI:0;};AMR:1{CLM:0;MXL:0;PEL:1;PUR:0;};EAS:2{CDX:2;CHB:0;CHS:0;JPT:0;KHV:0;};EUR:0{AJ:0;ASJ:0;CEU:0;FIN:0;GBR:0;IBS:0;TSI:0;};SAS:1{BEB:0;GIH:0;ITU:1;PJL:0;STU:0;};	.:0;AFR:1;EUR:0;EAS:3;SAS:1;AMR:0;
TCF4	(CTG)29	AFR:4{ACB:1;ASW:0;ESN:2;GWD:0;LWK:0;MSL:1;YRI:0;};AMR:0{CLM:0;MXL:0;PEL:0;PUR:0;};EAS:2{CDX:0;CHB:0;CHS:2;JPT:0;KHV:0;};EUR:0{AJ:0;ASJ:0;CEU:0;FIN:0;GBR:0;IBS:0;TSI:0;};SAS:4{BEB:0;GIH:0;ITU:0;PJL:2;STU:2;};	.:0;AFR:4;EUR:3;EAS:1;SAS:2;AMR:0;
TCF4	(CTG)30	AFR:0{ACB:0;ASW:0;ESN:0;GWD:0;LWK:0;MSL:0;YRI:0;};AMR:0{CLM:0;MXL:0;PEL:0;PUR:0;};EAS:5{CDX:1;CHB:0;CHS:2;JPT:0;KHV:2;};EUR:0{AJ:0;ASJ:0;CEU:0;FIN:0;GBR:0;IBS:0;TSI:0;};SAS:2{BEB:0;GIH:0;ITU:0;PJL:2;STU:0;};	.:0;AFR:0;EUR:2;EAS:5;SAS:0;AMR:0;
TCF4	(CTG)31	AFR:3{ACB:0;ASW:0;ESN:0;GWD:1;LWK:0;MSL:0;YRI:2;};AMR:1{CLM:0;MXL:0;PEL:0;PUR:1;};EAS:1{CDX:0;CHB:0;CHS:0;JPT:0;KHV:1;};EUR:0{AJ:0;ASJ:0;CEU:0;FIN:0;GBR:0;IBS:0;TSI:0;};SAS:1{BEB:0;GIH:0;ITU:0;PJL:1;STU:0;};	.:0;AFR:4;EUR:1;EAS:0;SAS:1;AMR:0;
TCF4	(CTG)32	AFR:0{ACB:0;ASW:0;ESN:0;GWD:0;LWK:0;MSL:0;YRI:0;};AMR:0{CLM:0;MXL:0;PEL:0;PUR:0;};EAS:0{CDX:0;CHB:0;CHS:0;JPT:0;KHV:0;};EUR:1{AJ:0;ASJ:1;CEU:0;FIN:0;GBR:0;IBS:0;TSI:0;};SAS:1{BEB:0;GIH:0;ITU:1;PJL:0;STU:0;};	.:0;AFR:0;EUR:1;EAS:1;SAS:0;AMR:0;
TCF4	(CTG)33	AFR:0{ACB:0;ASW:0;ESN:0;GWD:0;LWK:0;MSL:0;YRI:0;};AMR:0{CLM:0;MXL:0;PEL:0;PUR:0;};EAS:3{CDX:2;CHB:0;CHS:1;JPT:0;KHV:0;};EUR:0{AJ:0;ASJ:0;CEU:0;FIN:0;GBR:0;IBS:0;TSI:0;};SAS:0{BEB:0;GIH:0;ITU:0;PJL:0;STU:0;};	.:0;AFR:0;EUR:0;EAS:1;SAS:2;AMR:0;
TCF4	(CTG)34	AFR:0{ACB:0;ASW:0;ESN:0;GWD:0;LWK:0;MSL:0;YRI:0;};AMR:0{CLM:0;MXL:0;PEL:0;PUR:0;};EAS:0{CDX:0;CHB:0;CHS:0;JPT:0;KHV:0;};EUR:1{AJ:0;ASJ:0;CEU:0;FIN:0;GBR:1;IBS:0;TSI:0;};SAS:0{BEB:0;GIH:0;ITU:0;PJL:0;STU:0;};	.:0;AFR:0;EUR:1;EAS:0;SAS:0;AMR:0;
TCF4	(CTG)35	AFR:0{ACB:0;ASW:0;ESN:0;GWD:0;LWK:0;MSL:0;YRI:0;};AMR:0{CLM:0;MXL:0;PEL:0;PUR:0;};EAS:0{CDX:0;CHB:0;CHS:0;JPT:0;KHV:0;};EUR:0{AJ:0;ASJ:0;CEU:0;FIN:0;GBR:0;IBS:0;TSI:0;};SAS:1{BEB:0;GIH:0;ITU:0;PJL:1;STU:0;};	.:0;AFR:0;EUR:1;EAS:0;SAS:0;AMR:0;
TCF4	(CTG)36	AFR:0{ACB:0;ASW:0;ESN:0;GWD:0;LWK:0;MSL:0;YRI:0;};AMR:1{CLM:0;MXL:0;PEL:1;PUR:0;};EAS:0{CDX:0;CHB:0;CHS:0;JPT:0;KHV:0;};EUR:0{AJ:0;ASJ:0;CEU:0;FIN:0;GBR:0;IBS:0;TSI:0;};SAS:2{BEB:0;GIH:0;ITU:1;PJL:0;STU:1;};	.:0;AFR:0;EUR:1;EAS:0;SAS:2;AMR:0;
TCF4	(CTG)37	AFR:0{ACB:0;ASW:0;ESN:0;GWD:0;LWK:0;MSL:0;YRI:0;};AMR:0{CLM:0;MXL:0;PEL:0;PUR:0;};EAS:0{CDX:0;CHB:0;CHS:0;JPT:0;KHV:0;};EUR:0{AJ:0;ASJ:0;CEU:0;FIN:0;GBR:0;IBS:0;TSI:0;};SAS:1{BEB:0;GIH:0;ITU:0;PJL:1;STU:0;};	.:0;AFR:0;EUR:0;EAS:0;SAS:1;AMR:0;
TCF4	(CTG)38	AFR:0{ACB:0;ASW:0;ESN:0;GWD:0;LWK:0;MSL:0;YRI:0;};AMR:0{CLM:0;MXL:0;PEL:0;PUR:0;};EAS:1{CDX:1;CHB:0;CHS:0;JPT:0;KHV:0;};EUR:0{AJ:0;ASJ:0;CEU:0;FIN:0;GBR:0;IBS:0;TSI:0;};SAS:0{BEB:0;GIH:0;ITU:0;PJL:0;STU:0;};	.:0;AFR:0;EUR:0;EAS:1;SAS:0;AMR:0;
TCF4	(CTG)4-CCG-(CTG)8-CCG-(CTG)16	AFR:0{ACB:0;ASW:0;ESN:0;GWD:0;LWK:0;MSL:0;YRI:0;};AMR:0{CLM:0;MXL:0;PEL:0;PUR:0;};EAS:0{CDX:0;CHB:0;CHS:0;JPT:0;KHV:0;};EUR:0{AJ:0;ASJ:0;CEU:0;FIN:0;GBR:0;IBS:0;TSI:0;};SAS:1{BEB:1;GIH:0;ITU:0;PJL:0;STU:0;};	.:0;AFR:0;EUR:0;EAS:0;SAS:1;AMR:0;
TCF4	(CTG)43	AFR:0{ACB:0;ASW:0;ESN:0;GWD:0;LWK:0;MSL:0;YRI:0;};AMR:0{CLM:0;MXL:0;PEL:0;PUR:0;};EAS:1{CDX:0;CHB:0;CHS:1;JPT:0;KHV:0;};EUR:0{AJ:0;ASJ:0;CEU:0;FIN:0;GBR:0;IBS:0;TSI:0;};SAS:0{BEB:0;GIH:0;ITU:0;PJL:0;STU:0;};	.:0;AFR:0;EUR:0;EAS:1;SAS:0;AMR:0;
TCF4	(CTG)49	AFR:0{ACB:0;ASW:0;ESN:0;GWD:0;LWK:0;MSL:0;YRI:0;};AMR:0{CLM:0;MXL:0;PEL:0;PUR:0;};EAS:0{CDX:0;CHB:0;CHS:0;JPT:0;KHV:0;};EUR:0{AJ:0;ASJ:0;CEU:0;FIN:0;GBR:0;IBS:0;TSI:0;};SAS:1{BEB:0;GIH:0;ITU:0;PJL:1;STU:0;};	.:0;AFR:0;EUR:0;EAS:0;SAS:1;AMR:0;
TCF4	(CTG)83	AFR:0{ACB:0;ASW:0;ESN:0;GWD:0;LWK:0;MSL:0;YRI:0;};AMR:0{CLM:0;MXL:0;PEL:0;PUR:0;};EAS:1{CDX:0;CHB:0;CHS:1;JPT:0;KHV:0;};EUR:0{AJ:0;ASJ:0;CEU:0;FIN:0;GBR:0;IBS:0;TSI:0;};SAS:0{BEB:0;GIH:0;ITU:0;PJL:0;STU:0;};	.:0;AFR:0;EUR:0;EAS:1;SAS:0;AMR:0;
TCF4	(CTG)85	AFR:0{ACB:0;ASW:0;ESN:0;GWD:0;LWK:0;MSL:0;YRI:0;};AMR:1{CLM:0;MXL:1;PEL:0;PUR:0;};EAS:0{CDX:0;CHB:0;CHS:0;JPT:0;KHV:0;};EUR:0{AJ:0;ASJ:0;CEU:0;FIN:0;GBR:0;IBS:0;TSI:0;};SAS:0{BEB:0;GIH:0;ITU:0;PJL:0;STU:0;};	.:0;AFR:0;EUR:1;EAS:0;SAS:0;AMR:0;
TCF4	(CTG)86	AFR:0{ACB:0;ASW:0;ESN:0;GWD:0;LWK:0;MSL:0;YRI:0;};AMR:0{CLM:0;MXL:0;PEL:0;PUR:0;};EAS:1{CDX:0;CHB:0;CHS:1;JPT:0;KHV:0;};EUR:0{AJ:0;ASJ:0;CEU:0;FIN:0;GBR:0;IBS:0;TSI:0;};SAS:0{BEB:0;GIH:0;ITU:0;PJL:0;STU:0;};	.:0;AFR:0;EUR:0;EAS:1;SAS:0;AMR:0;
TCF4	(CTG)9	AFR:0{ACB:0;ASW:0;ESN:0;GWD:0;LWK:0;MSL:0;YRI:0;};AMR:0{CLM:0;MXL:0;PEL:0;PUR:0;};EAS:2{CDX:2;CHB:0;CHS:0;JPT:0;KHV:0;};EUR:0{AJ:0;ASJ:0;CEU:0;FIN:0;GBR:0;IBS:0;TSI:0;};SAS:0{BEB:0;GIH:0;ITU:0;PJL:0;STU:0;};	.:0;AFR:0;EUR:0;EAS:2;SAS:0;AMR:0;
TCF4	(CTG)9-GTG-(CTG)7	AFR:2{ACB:1;ASW:1;ESN:0;GWD:0;LWK:0;MSL:0;YRI:0;};AMR:41{CLM:15;MXL:0;PEL:14;PUR:12;};EAS:9{CDX:1;CHB:0;CHS:4;JPT:3;KHV:1;};EUR:13{AJ:0;ASJ:0;CEU:2;FIN:2;GBR:7;IBS:0;TSI:2;};SAS:9{BEB:3;GIH:1;ITU:1;PJL:4;STU:0;};	.:0;AFR:0;EUR:29;EAS:4;SAS:2;AMR:39;
TCF4	(CTG)90	AFR:0{ACB:0;ASW:0;ESN:0;GWD:0;LWK:0;MSL:0;YRI:0;};AMR:0{CLM:0;MXL:0;PEL:0;PUR:0;};EAS:1{CDX:0;CHB:0;CHS:1;JPT:0;KHV:0;};EUR:0{AJ:0;ASJ:0;CEU:0;FIN:0;GBR:0;IBS:0;TSI:0;};SAS:0{BEB:0;GIH:0;ITU:0;PJL:0;STU:0;};	.:0;AFR:0;EUR:0;EAS:1;SAS:0;AMR:0;
TCF4	CTT-G-(CTG)23	AFR:1{ACB:0;ASW:0;ESN:0;GWD:0;LWK:0;MSL:1;YRI:0;};AMR:0{CLM:0;MXL:0;PEL:0;PUR:0;};EAS:0{CDX:0;CHB:0;CHS:0;JPT:0;KHV:0;};EUR:0{AJ:0;ASJ:0;CEU:0;FIN:0;GBR:0;IBS:0;TSI:0;};SAS:0{BEB:0;GIH:0;ITU:0;PJL:0;STU:0;};	.:0;AFR:1;EUR:0;EAS:0;SAS:0;AMR:0;
THAP11	CAG-G-(CAG)3-CAA-(CAG)14-CAA-(CAG)8-CAA-(CAG)10	AFR:1{ACB:1;ASW:0;ESN:0;GWD:0;LWK:0;MSL:0;YRI:0;};AMR:0{CLM:0;MXL:0;PEL:0;PUR:0;};EAS:0{CDX:0;CHB:0;CHS:0;JPT:0;KHV:0;};EUR:0{AJ:0;ASJ:0;CEU:0;FIN:0;GBR:0;IBS:0;TSI:0;};SAS:0{BEB:0;GIH:0;ITU:0;PJL:0;STU:0;};	.:0;AFR:0;EUR:0;EAS:0;SAS:1;AMR:0;
THAP11	CAG-G-(CAG)3-CAA-(CAG)2-CAA-(CAG)2-CAA-(CAG)5-CAA-(CAG)10	AFR:1{ACB:1;ASW:0;ESN:0;GWD:0;LWK:0;MSL:0;YRI:0;};AMR:0{CLM:0;MXL:0;PEL:0;PUR:0;};EAS:0{CDX:0;CHB:0;CHS:0;JPT:0;KHV:0;};EUR:0{AJ:0;ASJ:0;CEU:0;FIN:0;GBR:0;IBS:0;TSI:0;};SAS:0{BEB:0;GIH:0;ITU:0;PJL:0;STU:0;};	.:0;AFR:1;EUR:0;EAS:0;SAS:0;AMR:0;
THAP11	CAG-G-(CAG)3-CAA-(CAG)5-CAA-(CAG)2-CAA-(CAG)10	AFR:0{ACB:0;ASW:0;ESN:0;GWD:0;LWK:0;MSL:0;YRI:0;};AMR:0{CLM:0;MXL:0;PEL:0;PUR:0;};EAS:2{CDX:1;CHB:0;CHS:0;JPT:1;KHV:0;};EUR:0{AJ:0;ASJ:0;CEU:0;FIN:0;GBR:0;IBS:0;TSI:0;};SAS:0{BEB:0;GIH:0;ITU:0;PJL:0;STU:0;};	.:0;AFR:0;EUR:0;EAS:2;SAS:0;AMR:0;
THAP11	CAG-G-(CAG)3-CAA-(CAG)5-CAA-(CAG)2-CAA-(CAG)10-C	AFR:0{ACB:0;ASW:0;ESN:0;GWD:0;LWK:0;MSL:0;YRI:0;};AMR:1{CLM:0;MXL:0;PEL:0;PUR:1;};EAS:0{CDX:0;CHB:0;CHS:0;JPT:0;KHV:0;};EUR:0{AJ:0;ASJ:0;CEU:0;FIN:0;GBR:0;IBS:0;TSI:0;};SAS:0{BEB:0;GIH:0;ITU:0;PJL:0;STU:0;};	.:0;AFR:0;EUR:0;EAS:0;SAS:1;AMR:0;
THAP11	CAG-G-(CAG)3-CAA-(CAG)5-CAA-(CAG)2-CAA-(CAG)12	AFR:1{ACB:0;ASW:0;ESN:0;GWD:1;LWK:0;MSL:0;YRI:0;};AMR:0{CLM:0;MXL:0;PEL:0;PUR:0;};EAS:0{CDX:0;CHB:0;CHS:0;JPT:0;KHV:0;};EUR:0{AJ:0;ASJ:0;CEU:0;FIN:0;GBR:0;IBS:0;TSI:0;};SAS:0{BEB:0;GIH:0;ITU:0;PJL:0;STU:0;};	.:0;AFR:1;EUR:0;EAS:0;SAS:0;AMR:0;
THAP11	CAG-G-(CAG)3-CAA-(CAG)5-CAA-(CAG)2-CAA-(CAG)19	AFR:1{ACB:0;ASW:0;ESN:0;GWD:0;LWK:0;MSL:1;YRI:0;};AMR:0{CLM:0;MXL:0;PEL:0;PUR:0;};EAS:0{CDX:0;CHB:0;CHS:0;JPT:0;KHV:0;};EUR:0{AJ:0;ASJ:0;CEU:0;FIN:0;GBR:0;IBS:0;TSI:0;};SAS:0{BEB:0;GIH:0;ITU:0;PJL:0;STU:0;};	.:0;AFR:1;EUR:0;EAS:0;SAS:0;AMR:0;
THAP11	CAG-G-(CAG)3-CAA-(CAG)5-CAA-(CAG)2-CAA-(CAG)3-CAA-(CAG)2-CAA-(CAG)5-CAA-(CAG)9	AFR:0{ACB:0;ASW:0;ESN:0;GWD:0;LWK:0;MSL:0;YRI:0;};AMR:0{CLM:0;MXL:0;PEL:0;PUR:0;};EAS:1{CDX:0;CHB:0;CHS:0;JPT:0;KHV:1;};EUR:0{AJ:0;ASJ:0;CEU:0;FIN:0;GBR:0;IBS:0;TSI:0;};SAS:0{BEB:0;GIH:0;ITU:0;PJL:0;STU:0;};	.:0;AFR:0;EUR:0;EAS:0;SAS:0;AMR:1;
THAP11	CAG-G-(CAG)3-CAA-(CAG)5-CAA-(CAG)2-CAA-(CAG)5-CAA-(CAG)10	AFR:73{.:2;ACB:11;ASW:2;ESN:17;GWD:18;LWK:8;MSL:7;YRI:8;};AMR:81{CLM:22;MXL:1;PEL:31;PUR:27;};EAS:90{CDX:18;CHB:4;CHS:39;JPT:3;KHV:26;};EUR:40{AJ:0;ASJ:2;CEU:4;FIN:8;GBR:17;IBS:5;TSI:4;};SAS:75{BEB:15;GIH:4;ITU:16;PJL:26;STU:14;};	.:0;AFR:59;EUR:70;EAS:126;SAS:77;AMR:26;
THAP11	CAG-G-(CAG)3-CAA-(CAG)5-CAA-(CAG)2-CAA-(CAG)5-CAA-(CAG)11	AFR:3{ACB:0;ASW:0;ESN:1;GWD:0;LWK:1;MSL:1;YRI:0;};AMR:2{CLM:1;MXL:0;PEL:1;PUR:0;};EAS:1{CDX:0;CHB:0;CHS:1;JPT:0;KHV:0;};EUR:0{AJ:0;ASJ:0;CEU:0;FIN:0;GBR:0;IBS:0;TSI:0;};SAS:2{BEB:0;GIH:0;ITU:2;PJL:0;STU:0;};	.:0;AFR:2;EUR:3;EAS:2;SAS:1;AMR:0;
THAP11	CAG-G-(CAG)3-CAA-(CAG)5-CAA-(CAG)2-CAA-(CAG)5-CAA-(CAG)12	AFR:2{ACB:0;ASW:0;ESN:1;GWD:0;LWK:0;MSL:1;YRI:0;};AMR:0{CLM:0;MXL:0;PEL:0;PUR:0;};EAS:0{CDX:0;CHB:0;CHS:0;JPT:0;KHV:0;};EUR:0{AJ:0;ASJ:0;CEU:0;FIN:0;GBR:0;IBS:0;TSI:0;};SAS:0{BEB:0;GIH:0;ITU:0;PJL:0;STU:0;};	.:0;AFR:2;EUR:0;EAS:0;SAS:0;AMR:0;
THAP11	CAG-G-(CAG)3-CAA-(CAG)5-CAA-(CAG)2-CAA-(CAG)5-CAA-(CAG)14	AFR:0{ACB:0;ASW:0;ESN:0;GWD:0;LWK:0;MSL:0;YRI:0;};AMR:0{CLM:0;MXL:0;PEL:0;PUR:0;};EAS:1{CDX:0;CHB:0;CHS:0;JPT:1;KHV:0;};EUR:0{AJ:0;ASJ:0;CEU:0;FIN:0;GBR:0;IBS:0;TSI:0;};SAS:0{BEB:0;GIH:0;ITU:0;PJL:0;STU:0;};	.:0;AFR:0;EUR:0;EAS:1;SAS:0;AMR:0;
THAP11	CAG-G-(CAG)3-CAA-(CAG)5-CAA-(CAG)2-CAA-(CAG)5-CAA-(CAG)15	AFR:0{ACB:0;ASW:0;ESN:0;GWD:0;LWK:0;MSL:0;YRI:0;};AMR:0{CLM:0;MXL:0;PEL:0;PUR:0;};EAS:1{CDX:0;CHB:0;CHS:0;JPT:1;KHV:0;};EUR:0{AJ:0;ASJ:0;CEU:0;FIN:0;GBR:0;IBS:0;TSI:0;};SAS:0{BEB:0;GIH:0;ITU:0;PJL:0;STU:0;};	.:0;AFR:0;EUR:0;EAS:1;SAS:0;AMR:0;
THAP11	CAG-G-(CAG)3-CAA-(CAG)5-CAA-(CAG)2-CAA-(CAG)5-CAA-(CAG)5	AFR:0{ACB:0;ASW:0;ESN:0;GWD:0;LWK:0;MSL:0;YRI:0;};AMR:1{CLM:1;MXL:0;PEL:0;PUR:0;};EAS:0{CDX:0;CHB:0;CHS:0;JPT:0;KHV:0;};EUR:0{AJ:0;ASJ:0;CEU:0;FIN:0;GBR:0;IBS:0;TSI:0;};SAS:0{BEB:0;GIH:0;ITU:0;PJL:0;STU:0;};	.:0;AFR:0;EUR:0;EAS:1;SAS:0;AMR:0;
THAP11	CAG-G-(CAG)3-CAA-(CAG)5-CAA-(CAG)2-CAA-(CAG)5-CAA-(CAG)7	AFR:0{ACB:0;ASW:0;ESN:0;GWD:0;LWK:0;MSL:0;YRI:0;};AMR:0{CLM:0;MXL:0;PEL:0;PUR:0;};EAS:2{CDX:1;CHB:0;CHS:1;JPT:0;KHV:0;};EUR:0{AJ:0;ASJ:0;CEU:0;FIN:0;GBR:0;IBS:0;TSI:0;};SAS:0{BEB:0;GIH:0;ITU:0;PJL:0;STU:0;};	.:0;AFR:0;EUR:0;EAS:2;SAS:0;AMR:0;
THAP11	CAG-G-(CAG)3-CAA-(CAG)5-CAA-(CAG)2-CAA-(CAG)5-CAA-(CAG)8-CAA-(CAG)10	AFR:0{ACB:0;ASW:0;ESN:0;GWD:0;LWK:0;MSL:0;YRI:0;};AMR:0{CLM:0;MXL:0;PEL:0;PUR:0;};EAS:1{CDX:0;CHB:1;CHS:0;JPT:0;KHV:0;};EUR:0{AJ:0;ASJ:0;CEU:0;FIN:0;GBR:0;IBS:0;TSI:0;};SAS:2{BEB:0;GIH:0;ITU:1;PJL:0;STU:1;};	.:0;AFR:0;EUR:1;EAS:1;SAS:1;AMR:0;
THAP11	CAG-G-(CAG)3-CAA-(CAG)5-CAA-(CAG)2-CAA-(CAG)5-CAA-(CAG)8-CAA-(CAG)8	AFR:0{ACB:0;ASW:0;ESN:0;GWD:0;LWK:0;MSL:0;YRI:0;};AMR:0{CLM:0;MXL:0;PEL:0;PUR:0;};EAS:1{CDX:1;CHB:0;CHS:0;JPT:0;KHV:0;};EUR:0{AJ:0;ASJ:0;CEU:0;FIN:0;GBR:0;IBS:0;TSI:0;};SAS:0{BEB:0;GIH:0;ITU:0;PJL:0;STU:0;};	.:0;AFR:0;EUR:0;EAS:1;SAS:0;AMR:0;
THAP11	CAG-G-(CAG)3-CAA-(CAG)5-CAA-(CAG)2-CAA-(CAG)5-CAA-(CAG)8-CAA-(CAG)9	AFR:2{ACB:0;ASW:0;ESN:0;GWD:1;LWK:1;MSL:0;YRI:0;};AMR:0{CLM:0;MXL:0;PEL:0;PUR:0;};EAS:0{CDX:0;CHB:0;CHS:0;JPT:0;KHV:0;};EUR:0{AJ:0;ASJ:0;CEU:0;FIN:0;GBR:0;IBS:0;TSI:0;};SAS:0{BEB:0;GIH:0;ITU:0;PJL:0;STU:0;};	.:0;AFR:2;EUR:0;EAS:0;SAS:0;AMR:0;
THAP11	CAG-G-(CAG)3-CAA-(CAG)5-CAA-(CAG)2-CAA-(CAG)5-CAA-(CAG)9	AFR:68{.:2;ACB:13;ASW:3;ESN:7;GWD:9;LWK:6;MSL:13;YRI:15;};AMR:25{CLM:9;MXL:1;PEL:3;PUR:12;};EAS:4{CDX:2;CHB:0;CHS:2;JPT:0;KHV:0;};EUR:8{AJ:0;ASJ:0;CEU:0;FIN:0;GBR:3;IBS:3;TSI:2;};SAS:15{BEB:1;GIH:0;ITU:5;PJL:4;STU:5;};	.:0;AFR:64;EUR:12;EAS:3;SAS:16;AMR:25;
THAP11	CAG-G-(CAG)3-CAA-(CAG)5-CAA-(CAG)2-CAA-(CAG)5-CAA-CAG-CAA-(CAG)10	AFR:2{ACB:0;ASW:1;ESN:1;GWD:0;LWK:0;MSL:0;YRI:0;};AMR:0{CLM:0;MXL:0;PEL:0;PUR:0;};EAS:0{CDX:0;CHB:0;CHS:0;JPT:0;KHV:0;};EUR:0{AJ:0;ASJ:0;CEU:0;FIN:0;GBR:0;IBS:0;TSI:0;};SAS:0{BEB:0;GIH:0;ITU:0;PJL:0;STU:0;};	.:0;AFR:2;EUR:0;EAS:0;SAS:0;AMR:0;
THAP11	CAG-G-(CAG)3-CAA-(CAG)5-CAA-(CAG)2-CAA-(CAG)5-CAC-A-(CAG)10	AFR:0{ACB:0;ASW:0;ESN:0;GWD:0;LWK:0;MSL:0;YRI:0;};AMR:0{CLM:0;MXL:0;PEL:0;PUR:0;};EAS:1{CDX:0;CHB:0;CHS:1;JPT:0;KHV:0;};EUR:0{AJ:0;ASJ:0;CEU:0;FIN:0;GBR:0;IBS:0;TSI:0;};SAS:0{BEB:0;GIH:0;ITU:0;PJL:0;STU:0;};	.:0;AFR:0;EUR:0;EAS:1;SAS:0;AMR:0;
THAP11	CAG-G-(CAG)3-CAA-(CAG)5-CAA-(CAG)2-CAA-(CAG)7-CAA-(CAG)10	AFR:3{ACB:0;ASW:0;ESN:2;GWD:0;LWK:0;MSL:0;YRI:1;};AMR:0{CLM:0;MXL:0;PEL:0;PUR:0;};EAS:0{CDX:0;CHB:0;CHS:0;JPT:0;KHV:0;};EUR:0{AJ:0;ASJ:0;CEU:0;FIN:0;GBR:0;IBS:0;TSI:0;};SAS:0{BEB:0;GIH:0;ITU:0;PJL:0;STU:0;};	.:0;AFR:3;EUR:0;EAS:0;SAS:0;AMR:0;
THAP11	CAG-G-(CAG)3-CAA-(CAG)5-CAA-(CAG)2-CAA-(CAG)9	AFR:7{ACB:0;ASW:0;ESN:2;GWD:1;LWK:0;MSL:1;YRI:3;};AMR:0{CLM:0;MXL:0;PEL:0;PUR:0;};EAS:0{CDX:0;CHB:0;CHS:0;JPT:0;KHV:0;};EUR:0{AJ:0;ASJ:0;CEU:0;FIN:0;GBR:0;IBS:0;TSI:0;};SAS:0{BEB:0;GIH:0;ITU:0;PJL:0;STU:0;};	.:0;AFR:7;EUR:0;EAS:0;SAS:0;AMR:0;
THAP11	CAG-G-(CAG)3-CAA-(CAG)5-CAA-(CAG)2-CAA-CAG-CAA-(CAG)5-CAA-(CAG)10	AFR:0{ACB:0;ASW:0;ESN:0;GWD:0;LWK:0;MSL:0;YRI:0;};AMR:0{CLM:0;MXL:0;PEL:0;PUR:0;};EAS:0{CDX:0;CHB:0;CHS:0;JPT:0;KHV:0;};EUR:0{AJ:0;ASJ:0;CEU:0;FIN:0;GBR:0;IBS:0;TSI:0;};SAS:2{BEB:0;GIH:0;ITU:0;PJL:2;STU:0;};	.:0;AFR:0;EUR:1;EAS:0;SAS:1;AMR:0;
THAP11	CAG-G-(CAG)3-CAA-(CAG)5-CAA-(CAG)5-CAA-(CAG)10	AFR:0{ACB:0;ASW:0;ESN:0;GWD:0;LWK:0;MSL:0;YRI:0;};AMR:0{CLM:0;MXL:0;PEL:0;PUR:0;};EAS:0{CDX:0;CHB:0;CHS:0;JPT:0;KHV:0;};EUR:0{AJ:0;ASJ:0;CEU:0;FIN:0;GBR:0;IBS:0;TSI:0;};SAS:1{BEB:0;GIH:0;ITU:0;PJL:1;STU:0;};	.:0;AFR:0;EUR:0;EAS:0;SAS:1;AMR:0;
THAP11	CAG-G-(CAG)3-CAA-(CAG)5-CAA-(CAG)5-CAA-(CAG)12	AFR:0{ACB:0;ASW:0;ESN:0;GWD:0;LWK:0;MSL:0;YRI:0;};AMR:0{CLM:0;MXL:0;PEL:0;PUR:0;};EAS:0{CDX:0;CHB:0;CHS:0;JPT:0;KHV:0;};EUR:0{AJ:0;ASJ:0;CEU:0;FIN:0;GBR:0;IBS:0;TSI:0;};SAS:1{BEB:0;GIH:0;ITU:0;PJL:1;STU:0;};	.:0;AFR:0;EUR:0;EAS:0;SAS:1;AMR:0;
THAP11	CAG-G-(CAG)3-CAA-(CAG)5-CAA-(CAG)5-CAA-(CAG)9	AFR:1{ACB:0;ASW:0;ESN:1;GWD:0;LWK:0;MSL:0;YRI:0;};AMR:0{CLM:0;MXL:0;PEL:0;PUR:0;};EAS:0{CDX:0;CHB:0;CHS:0;JPT:0;KHV:0;};EUR:0{AJ:0;ASJ:0;CEU:0;FIN:0;GBR:0;IBS:0;TSI:0;};SAS:0{BEB:0;GIH:0;ITU:0;PJL:0;STU:0;};	.:0;AFR:1;EUR:0;EAS:0;SAS:0;AMR:0;
THAP11	CAG-G-(CAG)3-CAA-(CAG)5-CAA-(CAG)8-CAA-(CAG)10	AFR:1{ACB:1;ASW:0;ESN:0;GWD:0;LWK:0;MSL:0;YRI:0;};AMR:0{CLM:0;MXL:0;PEL:0;PUR:0;};EAS:0{CDX:0;CHB:0;CHS:0;JPT:0;KHV:0;};EUR:0{AJ:0;ASJ:0;CEU:0;FIN:0;GBR:0;IBS:0;TSI:0;};SAS:0{BEB:0;GIH:0;ITU:0;PJL:0;STU:0;};	.:0;AFR:1;EUR:0;EAS:0;SAS:0;AMR:0;
THAP11	CAG-G-(CAG)3-CAA-(CAG)5-CAA-(CAG)9	AFR:0{ACB:0;ASW:0;ESN:0;GWD:0;LWK:0;MSL:0;YRI:0;};AMR:1{CLM:1;MXL:0;PEL:0;PUR:0;};EAS:0{CDX:0;CHB:0;CHS:0;JPT:0;KHV:0;};EUR:0{AJ:0;ASJ:0;CEU:0;FIN:0;GBR:0;IBS:0;TSI:0;};SAS:0{BEB:0;GIH:0;ITU:0;PJL:0;STU:0;};	.:0;AFR:0;EUR:0;EAS:0;SAS:0;AMR:1;
THAP11	CAG-G-(CAG)9-CAA-(CAG)2-CAA-(CAG)5-CAA-(CAG)9	AFR:4{ACB:1;ASW:0;ESN:0;GWD:0;LWK:2;MSL:0;YRI:1;};AMR:0{CLM:0;MXL:0;PEL:0;PUR:0;};EAS:0{CDX:0;CHB:0;CHS:0;JPT:0;KHV:0;};EUR:0{AJ:0;ASJ:0;CEU:0;FIN:0;GBR:0;IBS:0;TSI:0;};SAS:0{BEB:0;GIH:0;ITU:0;PJL:0;STU:0;};	.:0;AFR:3;EUR:0;EAS:0;SAS:0;AMR:0;
THAP11	CAG-G-(CAG)9-CAA-(CAG)5-CAA-(CAG)9	AFR:1{ACB:0;ASW:0;ESN:1;GWD:0;LWK:0;MSL:0;YRI:0;};AMR:0{CLM:0;MXL:0;PEL:0;PUR:0;};EAS:0{CDX:0;CHB:0;CHS:0;JPT:0;KHV:0;};EUR:0{AJ:0;ASJ:0;CEU:0;FIN:0;GBR:0;IBS:0;TSI:0;};SAS:0{BEB:0;GIH:0;ITU:0;PJL:0;STU:0;};	.:0;AFR:1;EUR:0;EAS:0;SAS:0;AMR:0;
TNRC6A	(ATTTT)10	AFR:11{ACB:2;ASW:0;ESN:4;GWD:1;LWK:0;MSL:1;YRI:3;};AMR:17{CLM:2;MXL:0;PEL:12;PUR:3;};EAS:16{CDX:4;CHB:1;CHS:6;JPT:0;KHV:5;};EUR:0{AJ:0;ASJ:0;CEU:0;FIN:0;GBR:0;IBS:0;TSI:0;};SAS:1{BEB:0;GIH:0;ITU:0;PJL:0;STU:1;};	.:0;AFR:11;EUR:3;EAS:16;SAS:0;AMR:15;
TNRC6A	(ATTTT)10-(T)2-ATTTT	AFR:0{ACB:0;ASW:0;ESN:0;GWD:0;LWK:0;MSL:0;YRI:0;};AMR:1{CLM:1;MXL:0;PEL:0;PUR:0;};EAS:0{CDX:0;CHB:0;CHS:0;JPT:0;KHV:0;};EUR:0{AJ:0;ASJ:0;CEU:0;FIN:0;GBR:0;IBS:0;TSI:0;};SAS:0{BEB:0;GIH:0;ITU:0;PJL:0;STU:0;};	.:0;AFR:0;EUR:1;EAS:0;SAS:0;AMR:0;
TNRC6A	(ATTTT)11	AFR:37{.:2;ACB:8;ASW:1;ESN:5;GWD:5;LWK:3;MSL:4;YRI:9;};AMR:11{CLM:4;MXL:0;PEL:1;PUR:6;};EAS:9{CDX:5;CHB:0;CHS:2;JPT:0;KHV:2;};EUR:4{AJ:0;ASJ:0;CEU:1;FIN:0;GBR:2;IBS:0;TSI:1;};SAS:7{BEB:1;GIH:0;ITU:1;PJL:4;STU:1;};	.:0;AFR:31;EUR:19;EAS:12;SAS:5;AMR:1;
TNRC6A	(ATTTT)12	AFR:45{.:2;ACB:8;ASW:1;ESN:7;GWD:4;LWK:8;MSL:10;YRI:5;};AMR:21{CLM:7;MXL:0;PEL:3;PUR:11;};EAS:11{CDX:5;CHB:0;CHS:2;JPT:0;KHV:4;};EUR:13{AJ:0;ASJ:0;CEU:0;FIN:4;GBR:5;IBS:1;TSI:3;};SAS:34{BEB:3;GIH:2;ITU:7;PJL:17;STU:5;};	.:0;AFR:39;EUR:46;EAS:12;SAS:22;AMR:5;
TNRC6A	(ATTTT)13	AFR:27{ACB:3;ASW:3;ESN:5;GWD:5;LWK:2;MSL:4;YRI:5;};AMR:11{CLM:6;MXL:0;PEL:2;PUR:3;};EAS:14{CDX:3;CHB:0;CHS:6;JPT:0;KHV:5;};EUR:11{AJ:0;ASJ:0;CEU:1;FIN:1;GBR:4;IBS:3;TSI:2;};SAS:15{BEB:4;GIH:1;ITU:3;PJL:4;STU:3;};	.:0;AFR:27;EUR:24;EAS:15;SAS:10;AMR:2;
TNRC6A	(ATTTT)13-ACTTA-TTTAT-(T)2	AFR:1{ACB:0;ASW:0;ESN:1;GWD:0;LWK:0;MSL:0;YRI:0;};AMR:0{CLM:0;MXL:0;PEL:0;PUR:0;};EAS:0{CDX:0;CHB:0;CHS:0;JPT:0;KHV:0;};EUR:0{AJ:0;ASJ:0;CEU:0;FIN:0;GBR:0;IBS:0;TSI:0;};SAS:0{BEB:0;GIH:0;ITU:0;PJL:0;STU:0;};	.:0;AFR:1;EUR:0;EAS:0;SAS:0;AMR:0;
TNRC6A	(ATTTT)14	AFR:17{ACB:1;ASW:1;ESN:3;GWD:6;LWK:1;MSL:2;YRI:3;};AMR:23{CLM:7;MXL:1;PEL:9;PUR:6;};EAS:17{CDX:2;CHB:2;CHS:6;JPT:2;KHV:5;};EUR:10{AJ:0;ASJ:1;CEU:1;FIN:1;GBR:5;IBS:2;TSI:0;};SAS:12{BEB:3;GIH:0;ITU:3;PJL:4;STU:2;};	.:0;AFR:15;EUR:31;EAS:18;SAS:4;AMR:11;
TNRC6A	(ATTTT)15	AFR:13{ACB:2;ASW:0;ESN:4;GWD:3;LWK:2;MSL:0;YRI:2;};AMR:11{CLM:3;MXL:0;PEL:2;PUR:6;};EAS:9{CDX:1;CHB:0;CHS:4;JPT:1;KHV:3;};EUR:9{AJ:0;ASJ:1;CEU:1;FIN:2;GBR:4;IBS:1;TSI:0;};SAS:13{BEB:2;GIH:1;ITU:3;PJL:2;STU:5;};	.:0;AFR:10;EUR:23;EAS:9;SAS:5;AMR:6;
TNRC6A	(ATTTT)16	AFR:10{ACB:2;ASW:0;ESN:2;GWD:2;LWK:2;MSL:1;YRI:1;};AMR:5{CLM:1;MXL:0;PEL:3;PUR:1;};EAS:6{CDX:1;CHB:0;CHS:4;JPT:1;KHV:0;};EUR:1{AJ:0;ASJ:0;CEU:0;FIN:0;GBR:0;IBS:1;TSI:0;};SAS:5{BEB:2;GIH:0;ITU:2;PJL:0;STU:1;};	.:0;AFR:10;EUR:4;EAS:7;SAS:3;AMR:3;
TNRC6A	(ATTTT)16-ACTTA-TTTAT-(T)2	AFR:0{ACB:0;ASW:0;ESN:0;GWD:0;LWK:0;MSL:0;YRI:0;};AMR:0{CLM:0;MXL:0;PEL:0;PUR:0;};EAS:0{CDX:0;CHB:0;CHS:0;JPT:0;KHV:0;};EUR:0{AJ:0;ASJ:0;CEU:0;FIN:0;GBR:0;IBS:0;TSI:0;};SAS:1{BEB:1;GIH:0;ITU:0;PJL:0;STU:0;};	.:0;AFR:0;EUR:0;EAS:1;SAS:0;AMR:0;
TNRC6A	(ATTTT)16-ATTTA-(T)2-ATTTT	AFR:0{ACB:0;ASW:0;ESN:0;GWD:0;LWK:0;MSL:0;YRI:0;};AMR:0{CLM:0;MXL:0;PEL:0;PUR:0;};EAS:1{CDX:1;CHB:0;CHS:0;JPT:0;KHV:0;};EUR:0{AJ:0;ASJ:0;CEU:0;FIN:0;GBR:0;IBS:0;TSI:0;};SAS:0{BEB:0;GIH:0;ITU:0;PJL:0;STU:0;};	.:0;AFR:0;EUR:0;EAS:1;SAS:0;AMR:0;
TNRC6A	(ATTTT)17	AFR:4{ACB:1;ASW:0;ESN:2;GWD:1;LWK:0;MSL:0;YRI:0;};AMR:5{CLM:2;MXL:0;PEL:0;PUR:3;};EAS:6{CDX:0;CHB:2;CHS:2;JPT:0;KHV:2;};EUR:0{AJ:0;ASJ:0;CEU:0;FIN:0;GBR:0;IBS:0;TSI:0;};SAS:1{BEB:0;GIH:0;ITU:1;PJL:0;STU:0;};	.:0;AFR:4;EUR:2;EAS:6;SAS:1;AMR:3;
TNRC6A	(ATTTT)18	AFR:2{ACB:0;ASW:0;ESN:0;GWD:2;LWK:0;MSL:0;YRI:0;};AMR:0{CLM:0;MXL:0;PEL:0;PUR:0;};EAS:2{CDX:0;CHB:0;CHS:1;JPT:0;KHV:1;};EUR:0{AJ:0;ASJ:0;CEU:0;FIN:0;GBR:0;IBS:0;TSI:0;};SAS:0{BEB:0;GIH:0;ITU:0;PJL:0;STU:0;};	.:0;AFR:2;EUR:0;EAS:2;SAS:0;AMR:0;
TNRC6A	(ATTTT)19	AFR:0{ACB:0;ASW:0;ESN:0;GWD:0;LWK:0;MSL:0;YRI:0;};AMR:0{CLM:0;MXL:0;PEL:0;PUR:0;};EAS:3{CDX:1;CHB:0;CHS:1;JPT:1;KHV:0;};EUR:0{AJ:0;ASJ:0;CEU:0;FIN:0;GBR:0;IBS:0;TSI:0;};SAS:1{BEB:0;GIH:0;ITU:1;PJL:0;STU:0;};	.:0;AFR:0;EUR:0;EAS:3;SAS:1;AMR:0;
TNRC6A	(ATTTT)20	AFR:0{ACB:0;ASW:0;ESN:0;GWD:0;LWK:0;MSL:0;YRI:0;};AMR:0{CLM:0;MXL:0;PEL:0;PUR:0;};EAS:1{CDX:0;CHB:0;CHS:1;JPT:0;KHV:0;};EUR:0{AJ:0;ASJ:0;CEU:0;FIN:0;GBR:0;IBS:0;TSI:0;};SAS:0{BEB:0;GIH:0;ITU:0;PJL:0;STU:0;};	.:0;AFR:0;EUR:0;EAS:1;SAS:0;AMR:0;
TNRC6A	(ATTTT)21	AFR:1{ACB:0;ASW:0;ESN:0;GWD:1;LWK:0;MSL:0;YRI:0;};AMR:0{CLM:0;MXL:0;PEL:0;PUR:0;};EAS:1{CDX:1;CHB:0;CHS:0;JPT:0;KHV:0;};EUR:0{AJ:0;ASJ:0;CEU:0;FIN:0;GBR:0;IBS:0;TSI:0;};SAS:0{BEB:0;GIH:0;ITU:0;PJL:0;STU:0;};	.:0;AFR:1;EUR:0;EAS:1;SAS:0;AMR:0;
TNRC6A	(ATTTT)22	AFR:0{ACB:0;ASW:0;ESN:0;GWD:0;LWK:0;MSL:0;YRI:0;};AMR:0{CLM:0;MXL:0;PEL:0;PUR:0;};EAS:2{CDX:0;CHB:0;CHS:2;JPT:0;KHV:0;};EUR:0{AJ:0;ASJ:0;CEU:0;FIN:0;GBR:0;IBS:0;TSI:0;};SAS:0{BEB:0;GIH:0;ITU:0;PJL:0;STU:0;};	.:0;AFR:0;EUR:0;EAS:2;SAS:0;AMR:0;
TNRC6A	(ATTTT)23	AFR:0{ACB:0;ASW:0;ESN:0;GWD:0;LWK:0;MSL:0;YRI:0;};AMR:1{CLM:0;MXL:0;PEL:1;PUR:0;};EAS:0{CDX:0;CHB:0;CHS:0;JPT:0;KHV:0;};EUR:0{AJ:0;ASJ:0;CEU:0;FIN:0;GBR:0;IBS:0;TSI:0;};SAS:0{BEB:0;GIH:0;ITU:0;PJL:0;STU:0;};	.:0;AFR:0;EUR:0;EAS:0;SAS:0;AMR:1;
TNRC6A	(ATTTT)24	AFR:0{ACB:0;ASW:0;ESN:0;GWD:0;LWK:0;MSL:0;YRI:0;};AMR:0{CLM:0;MXL:0;PEL:0;PUR:0;};EAS:0{CDX:0;CHB:0;CHS:0;JPT:0;KHV:0;};EUR:0{AJ:0;ASJ:0;CEU:0;FIN:0;GBR:0;IBS:0;TSI:0;};SAS:1{BEB:0;GIH:0;ITU:1;PJL:0;STU:0;};	.:0;AFR:0;EUR:0;EAS:0;SAS:1;AMR:0;
TNRC6A	(ATTTT)3-(T)4-(ATTTT)10	AFR:0{ACB:0;ASW:0;ESN:0;GWD:0;LWK:0;MSL:0;YRI:0;};AMR:0{CLM:0;MXL:0;PEL:0;PUR:0;};EAS:1{CDX:0;CHB:0;CHS:1;JPT:0;KHV:0;};EUR:0{AJ:0;ASJ:0;CEU:0;FIN:0;GBR:0;IBS:0;TSI:0;};SAS:0{BEB:0;GIH:0;ITU:0;PJL:0;STU:0;};	.:0;AFR:0;EUR:0;EAS:1;SAS:0;AMR:0;
TNRC6A	(ATTTT)36	AFR:0{ACB:0;ASW:0;ESN:0;GWD:0;LWK:0;MSL:0;YRI:0;};AMR:0{CLM:0;MXL:0;PEL:0;PUR:0;};EAS:1{CDX:0;CHB:0;CHS:0;JPT:0;KHV:1;};EUR:0{AJ:0;ASJ:0;CEU:0;FIN:0;GBR:0;IBS:0;TSI:0;};SAS:0{BEB:0;GIH:0;ITU:0;PJL:0;STU:0;};	.:0;AFR:0;EUR:0;EAS:1;SAS:0;AMR:0;
TNRC6A	(ATTTT)48-ATT-(ATTTT)102-T-(ATTTT)101-ATTT-(ATTTT)202-AT-(ATTTT)287	AFR:0{ACB:0;ASW:0;ESN:0;GWD:0;LWK:0;MSL:0;YRI:0;};AMR:0{CLM:0;MXL:0;PEL:0;PUR:0;};EAS:0{CDX:0;CHB:0;CHS:0;JPT:0;KHV:0;};EUR:0{AJ:0;ASJ:0;CEU:0;FIN:0;GBR:0;IBS:0;TSI:0;};SAS:1{BEB:0;GIH:0;ITU:1;PJL:0;STU:0;};	.:0;AFR:0;EUR:0;EAS:1;SAS:0;AMR:0;
TNRC6A	(ATTTT)5-(T)2-(ATTTT)8	AFR:0{ACB:0;ASW:0;ESN:0;GWD:0;LWK:0;MSL:0;YRI:0;};AMR:0{CLM:0;MXL:0;PEL:0;PUR:0;};EAS:0{CDX:0;CHB:0;CHS:0;JPT:0;KHV:0;};EUR:0{AJ:0;ASJ:0;CEU:0;FIN:0;GBR:0;IBS:0;TSI:0;};SAS:1{BEB:0;GIH:0;ITU:0;PJL:0;STU:1;};	.:0;AFR:0;EUR:1;EAS:0;SAS:0;AMR:0;
TNRC6A	(ATTTT)7-ATTT-(ATTTT)5	AFR:1{ACB:0;ASW:0;ESN:0;GWD:0;LWK:0;MSL:1;YRI:0;};AMR:0{CLM:0;MXL:0;PEL:0;PUR:0;};EAS:0{CDX:0;CHB:0;CHS:0;JPT:0;KHV:0;};EUR:0{AJ:0;ASJ:0;CEU:0;FIN:0;GBR:0;IBS:0;TSI:0;};SAS:0{BEB:0;GIH:0;ITU:0;PJL:0;STU:0;};	.:0;AFR:1;EUR:0;EAS:0;SAS:0;AMR:0;
TNRC6A	(ATTTT)9	AFR:0{ACB:0;ASW:0;ESN:0;GWD:0;LWK:0;MSL:0;YRI:0;};AMR:2{CLM:0;MXL:1;PEL:1;PUR:0;};EAS:9{CDX:0;CHB:1;CHS:5;JPT:1;KHV:2;};EUR:0{AJ:0;ASJ:0;CEU:0;FIN:0;GBR:0;IBS:0;TSI:0;};SAS:5{BEB:0;GIH:0;ITU:1;PJL:3;STU:1;};	.:0;AFR:0;EUR:6;EAS:6;SAS:3;AMR:1;
TNRC6A	(ATTTT)9-A-(ATTTT)2	AFR:0{ACB:0;ASW:0;ESN:0;GWD:0;LWK:0;MSL:0;YRI:0;};AMR:1{CLM:0;MXL:0;PEL:0;PUR:1;};EAS:0{CDX:0;CHB:0;CHS:0;JPT:0;KHV:0;};EUR:0{AJ:0;ASJ:0;CEU:0;FIN:0;GBR:0;IBS:0;TSI:0;};SAS:0{BEB:0;GIH:0;ITU:0;PJL:0;STU:0;};	.:0;AFR:0;EUR:1;EAS:0;SAS:0;AMR:0;
TNRC6A	(ATTTT)98-ATT-(ATTTT)201-(T)2-(ATTTT)101-AT-(ATTTT)128-(T)4-(ATTTT)3-ATTT-(ATTTT)307	AFR:1{ACB:0;ASW:0;ESN:1;GWD:0;LWK:0;MSL:0;YRI:0;};AMR:0{CLM:0;MXL:0;PEL:0;PUR:0;};EAS:0{CDX:0;CHB:0;CHS:0;JPT:0;KHV:0;};EUR:0{AJ:0;ASJ:0;CEU:0;FIN:0;GBR:0;IBS:0;TSI:0;};SAS:0{BEB:0;GIH:0;ITU:0;PJL:0;STU:0;};	.:0;AFR:1;EUR:0;EAS:0;SAS:0;AMR:0;
TNRC6A	(T)3-(ATTTT)13	AFR:0{ACB:0;ASW:0;ESN:0;GWD:0;LWK:0;MSL:0;YRI:0;};AMR:0{CLM:0;MXL:0;PEL:0;PUR:0;};EAS:1{CDX:0;CHB:0;CHS:1;JPT:0;KHV:0;};EUR:0{AJ:0;ASJ:0;CEU:0;FIN:0;GBR:0;IBS:0;TSI:0;};SAS:0{BEB:0;GIH:0;ITU:0;PJL:0;STU:0;};	.:0;AFR:0;EUR:0;EAS:1;SAS:0;AMR:0;
TNRC6A	ATTTT-ATTTC-(ATTTT)13	AFR:0{ACB:0;ASW:0;ESN:0;GWD:0;LWK:0;MSL:0;YRI:0;};AMR:1{CLM:0;MXL:0;PEL:1;PUR:0;};EAS:0{CDX:0;CHB:0;CHS:0;JPT:0;KHV:0;};EUR:0{AJ:0;ASJ:0;CEU:0;FIN:0;GBR:0;IBS:0;TSI:0;};SAS:0{BEB:0;GIH:0;ITU:0;PJL:0;STU:0;};	.:0;AFR:0;EUR:0;EAS:0;SAS:0;AMR:1;
TNRC6A	T-(ATTTT)14	AFR:1{ACB:1;ASW:0;ESN:0;GWD:0;LWK:0;MSL:0;YRI:0;};AMR:0{CLM:0;MXL:0;PEL:0;PUR:0;};EAS:0{CDX:0;CHB:0;CHS:0;JPT:0;KHV:0;};EUR:0{AJ:0;ASJ:0;CEU:0;FIN:0;GBR:0;IBS:0;TSI:0;};SAS:0{BEB:0;GIH:0;ITU:0;PJL:0;STU:0;};	.:0;AFR:1;EUR:0;EAS:0;SAS:0;AMR:0;
VWA1	(GGCGCGGAGC)2	AFR:166{.:4;ACB:28;ASW:6;ESN:32;GWD:28;LWK:18;MSL:22;YRI:28;};AMR:105{CLM:32;MXL:2;PEL:34;PUR:37;};EAS:108{CDX:24;CHB:6;CHS:43;JPT:6;KHV:29;};EUR:48{AJ:0;ASJ:2;CEU:4;FIN:8;GBR:20;IBS:8;TSI:6;};SAS:95{BEB:15;GIH:4;ITU:24;PJL:33;STU:19;};	.:0;AFR:0;EUR:0;EAS:0;SAS:0;AMR:0;
VWA1	GGCGCGAGC-GGCGCGGAGC	AFR:0{ACB:0;ASW:0;ESN:0;GWD:0;LWK:0;MSL:0;YRI:0;};AMR:0{CLM:0;MXL:0;PEL:0;PUR:0;};EAS:0{CDX:0;CHB:0;CHS:0;JPT:0;KHV:0;};EUR:0{AJ:0;ASJ:0;CEU:0;FIN:0;GBR:0;IBS:0;TSI:0;};SAS:1{BEB:0;GIH:0;ITU:0;PJL:1;STU:0;};	.:0;AFR:0;EUR:0;EAS:0;SAS:0;AMR:0;
VWA1	GGCGCGGAGC-GGCGCGGGAG-C	AFR:2{ACB:0;ASW:0;ESN:1;GWD:0;LWK:0;MSL:1;YRI:0;};AMR:0{CLM:0;MXL:0;PEL:0;PUR:0;};EAS:0{CDX:0;CHB:0;CHS:0;JPT:0;KHV:0;};EUR:0{AJ:0;ASJ:0;CEU:0;FIN:0;GBR:0;IBS:0;TSI:0;};SAS:0{BEB:0;GIH:0;ITU:0;PJL:0;STU:0;};	.:0;AFR:0;EUR:0;EAS:0;SAS:0;AMR:0;
VWA1	GGCGCGGGAG-C-GGCGCGGAGC	AFR:1{ACB:0;ASW:0;ESN:0;GWD:0;LWK:0;MSL:1;YRI:0;};AMR:0{CLM:0;MXL:0;PEL:0;PUR:0;};EAS:0{CDX:0;CHB:0;CHS:0;JPT:0;KHV:0;};EUR:0{AJ:0;ASJ:0;CEU:0;FIN:0;GBR:0;IBS:0;TSI:0;};SAS:0{BEB:0;GIH:0;ITU:0;PJL:0;STU:0;};	.:0;AFR:0;EUR:0;EAS:0;SAS:0;AMR:0;
XYLT1	(CGG)10-(AGG)2-(AGC)2-(G)2-CGA-GCC-GAG-G-(CGG)6	AFR:0{ACB:0;ASW:0;ESN:0;GWD:0;LWK:0;MSL:0;YRI:0;};AMR:0{CLM:0;MXL:0;PEL:0;PUR:0;};EAS:0{CDX:0;CHB:0;CHS:0;JPT:0;KHV:0;};EUR:1{AJ:0;ASJ:0;CEU:0;FIN:0;GBR:1;IBS:0;TSI:0;};SAS:0{BEB:0;GIH:0;ITU:0;PJL:0;STU:0;};	.:0;AFR:0;EUR:1;EAS:0;SAS:0;AMR:0;
XYLT1	(CGG)2-GTG-GAG-G-(CGG)16-(AGG)2-(AGC)2-(G)2-CGA-GCC-GAG-G-(CGG)6	AFR:0{ACB:0;ASW:0;ESN:0;GWD:0;LWK:0;MSL:0;YRI:0;};AMR:1{CLM:1;MXL:0;PEL:0;PUR:0;};EAS:0{CDX:0;CHB:0;CHS:0;JPT:0;KHV:0;};EUR:0{AJ:0;ASJ:0;CEU:0;FIN:0;GBR:0;IBS:0;TSI:0;};SAS:0{BEB:0;GIH:0;ITU:0;PJL:0;STU:0;};	.:0;AFR:0;EUR:0;EAS:0;SAS:0;AMR:1;
XYLT1	(CGG)2-GTG-GAG-G-(CGG)6-CAG-(CGG)6-(AGG)2-(AGC)2-(G)2-CGA-GCC-GAG-G-(CGG)6	AFR:0{ACB:0;ASW:0;ESN:0;GWD:0;LWK:0;MSL:0;YRI:0;};AMR:0{CLM:0;MXL:0;PEL:0;PUR:0;};EAS:0{CDX:0;CHB:0;CHS:0;JPT:0;KHV:0;};EUR:0{AJ:0;ASJ:0;CEU:0;FIN:0;GBR:0;IBS:0;TSI:0;};SAS:1{BEB:0;GIH:0;ITU:0;PJL:1;STU:0;};	.:0;AFR:0;EUR:0;EAS:0;SAS:1;AMR:0;
XYLT1	(CGG)2-GTG-GAG-G-(CGG)6-CAG-(CGG)9-(AGG)2-(AGC)2-(G)2-CGA-GCC-GAG-G-(CGG)6	AFR:0{ACB:0;ASW:0;ESN:0;GWD:0;LWK:0;MSL:0;YRI:0;};AMR:0{CLM:0;MXL:0;PEL:0;PUR:0;};EAS:1{CDX:1;CHB:0;CHS:0;JPT:0;KHV:0;};EUR:0{AJ:0;ASJ:0;CEU:0;FIN:0;GBR:0;IBS:0;TSI:0;};SAS:1{BEB:0;GIH:0;ITU:0;PJL:0;STU:1;};	.:0;AFR:0;EUR:0;EAS:1;SAS:1;AMR:0;
XYLT1	(CGG)2-GTG-GAG-G-(CGG)8-CAG-(CGG)6-(AGG)2-(AGC)2-(G)2-CGA-GCC-GAG-G-(CGG)6	AFR:1{ACB:0;ASW:0;ESN:0;GWD:1;LWK:0;MSL:0;YRI:0;};AMR:1{CLM:0;MXL:0;PEL:1;PUR:0;};EAS:2{CDX:2;CHB:0;CHS:0;JPT:0;KHV:0;};EUR:1{AJ:0;ASJ:0;CEU:0;FIN:0;GBR:0;IBS:1;TSI:0;};SAS:1{BEB:0;GIH:0;ITU:0;PJL:0;STU:1;};	.:0;AFR:1;EUR:0;EAS:2;SAS:2;AMR:1;
XYLT1	(CGG)2-GTG-GAG-G-(CGG)9-CAG-(CGG)6-(AGG)2-(AGC)2-(G)2-CGA-GCC-GAG-G-(CGG)6	AFR:0{ACB:0;ASW:0;ESN:0;GWD:0;LWK:0;MSL:0;YRI:0;};AMR:0{CLM:0;MXL:0;PEL:0;PUR:0;};EAS:1{CDX:1;CHB:0;CHS:0;JPT:0;KHV:0;};EUR:0{AJ:0;ASJ:0;CEU:0;FIN:0;GBR:0;IBS:0;TSI:0;};SAS:0{BEB:0;GIH:0;ITU:0;PJL:0;STU:0;};	.:0;AFR:0;EUR:0;EAS:1;SAS:0;AMR:0;
XYLT1	(CGG)2-TGG-AGG-(CGG)10-(AGG)2-(AGC)2-(G)2-CGA-GCC-GAG-G-(CGG)6	AFR:1{ACB:0;ASW:0;ESN:0;GWD:0;LWK:0;MSL:1;YRI:0;};AMR:0{CLM:0;MXL:0;PEL:0;PUR:0;};EAS:1{CDX:1;CHB:0;CHS:0;JPT:0;KHV:0;};EUR:0{AJ:0;ASJ:0;CEU:0;FIN:0;GBR:0;IBS:0;TSI:0;};SAS:0{BEB:0;GIH:0;ITU:0;PJL:0;STU:0;};	.:0;AFR:1;EUR:0;EAS:1;SAS:0;AMR:0;
XYLT1	(CGG)2-TGG-AGG-(CGG)10-CAG-(CGG)5-CAG-(CGG)6-(AGG)2-(AGC)2-(G)2-CGA-GCC-GAG-G-(CGG)6	AFR:1{ACB:0;ASW:0;ESN:0;GWD:0;LWK:0;MSL:1;YRI:0;};AMR:0{CLM:0;MXL:0;PEL:0;PUR:0;};EAS:0{CDX:0;CHB:0;CHS:0;JPT:0;KHV:0;};EUR:0{AJ:0;ASJ:0;CEU:0;FIN:0;GBR:0;IBS:0;TSI:0;};SAS:0{BEB:0;GIH:0;ITU:0;PJL:0;STU:0;};	.:0;AFR:1;EUR:0;EAS:0;SAS:0;AMR:0;
XYLT1	(CGG)2-TGG-AGG-(CGG)10-CAG-(CGG)6-(AGG)2-(AGC)2-(G)2-CGA-GCC-GAG-G-(CGG)6	AFR:9{ACB:1;ASW:1;ESN:1;GWD:2;LWK:3;MSL:0;YRI:1;};AMR:1{CLM:1;MXL:0;PEL:0;PUR:0;};EAS:0{CDX:0;CHB:0;CHS:0;JPT:0;KHV:0;};EUR:2{AJ:0;ASJ:0;CEU:0;FIN:0;GBR:1;IBS:1;TSI:0;};SAS:3{BEB:1;GIH:0;ITU:0;PJL:1;STU:1;};	.:0;AFR:8;EUR:5;EAS:0;SAS:1;AMR:1;
XYLT1	(CGG)2-TGG-AGG-(CGG)11-CAG-(CGG)6-(AGG)2-(AGC)2-(G)2-CGA-GCC-GAG-G-(CGG)6	AFR:1{ACB:0;ASW:0;ESN:1;GWD:0;LWK:0;MSL:0;YRI:0;};AMR:0{CLM:0;MXL:0;PEL:0;PUR:0;};EAS:0{CDX:0;CHB:0;CHS:0;JPT:0;KHV:0;};EUR:0{AJ:0;ASJ:0;CEU:0;FIN:0;GBR:0;IBS:0;TSI:0;};SAS:0{BEB:0;GIH:0;ITU:0;PJL:0;STU:0;};	.:0;AFR:1;EUR:0;EAS:0;SAS:0;AMR:0;
XYLT1	(CGG)2-TGG-AGG-(CGG)12-AGG-(AGC)2-(G)2-CGA-GCC-GAG-G-(CGG)6	AFR:0{ACB:0;ASW:0;ESN:0;GWD:0;LWK:0;MSL:0;YRI:0;};AMR:0{CLM:0;MXL:0;PEL:0;PUR:0;};EAS:0{CDX:0;CHB:0;CHS:0;JPT:0;KHV:0;};EUR:0{AJ:0;ASJ:0;CEU:0;FIN:0;GBR:0;IBS:0;TSI:0;};SAS:1{BEB:0;GIH:0;ITU:0;PJL:1;STU:0;};	.:0;AFR:0;EUR:1;EAS:0;SAS:0;AMR:0;
XYLT1	(CGG)2-TGG-AGG-(CGG)12-CAG-(CGG)6-(AGG)2-(AGC)2-(G)2-CGA-GCC-GAG-G-(CGG)6	AFR:3{ACB:0;ASW:0;ESN:1;GWD:1;LWK:0;MSL:1;YRI:0;};AMR:2{CLM:1;MXL:0;PEL:0;PUR:1;};EAS:0{CDX:0;CHB:0;CHS:0;JPT:0;KHV:0;};EUR:2{AJ:0;ASJ:0;CEU:0;FIN:0;GBR:1;IBS:1;TSI:0;};SAS:0{BEB:0;GIH:0;ITU:0;PJL:0;STU:0;};	.:0;AFR:5;EUR:2;EAS:0;SAS:0;AMR:0;
XYLT1	(CGG)2-TGG-AGG-(CGG)13-(AGG)2-(AGC)2-(G)2-CGA-GCC-GAG-G-(CGG)6	AFR:4{ACB:1;ASW:1;ESN:1;GWD:1;LWK:0;MSL:0;YRI:0;};AMR:0{CLM:0;MXL:0;PEL:0;PUR:0;};EAS:1{CDX:0;CHB:0;CHS:1;JPT:0;KHV:0;};EUR:0{AJ:0;ASJ:0;CEU:0;FIN:0;GBR:0;IBS:0;TSI:0;};SAS:0{BEB:0;GIH:0;ITU:0;PJL:0;STU:0;};	.:0;AFR:4;EUR:0;EAS:1;SAS:0;AMR:0;
XYLT1	(CGG)2-TGG-AGG-(CGG)13-CAG-(CGG)7-(AGG)2-(AGC)2-(G)2-CGA-GCC-GAG-G-(CGG)6	AFR:4{ACB:0;ASW:0;ESN:2;GWD:0;LWK:0;MSL:0;YRI:2;};AMR:0{CLM:0;MXL:0;PEL:0;PUR:0;};EAS:0{CDX:0;CHB:0;CHS:0;JPT:0;KHV:0;};EUR:0{AJ:0;ASJ:0;CEU:0;FIN:0;GBR:0;IBS:0;TSI:0;};SAS:0{BEB:0;GIH:0;ITU:0;PJL:0;STU:0;};	.:0;AFR:4;EUR:0;EAS:0;SAS:0;AMR:0;
XYLT1	(CGG)2-TGG-AGG-(CGG)14-AGG-(AGC)2-(G)2-CGA-GCC-GAG-G-(CGG)6	AFR:1{ACB:0;ASW:0;ESN:0;GWD:1;LWK:0;MSL:0;YRI:0;};AMR:1{CLM:0;MXL:0;PEL:0;PUR:1;};EAS:0{CDX:0;CHB:0;CHS:0;JPT:0;KHV:0;};EUR:0{AJ:0;ASJ:0;CEU:0;FIN:0;GBR:0;IBS:0;TSI:0;};SAS:0{BEB:0;GIH:0;ITU:0;PJL:0;STU:0;};	.:0;AFR:0;EUR:2;EAS:0;SAS:0;AMR:0;
XYLT1	(CGG)2-TGG-AGG-(CGG)15-(AGG)2-(AGC)2-(G)2-CGA-GCC-GAG-G-(CGG)6	AFR:3{ACB:1;ASW:0;ESN:0;GWD:1;LWK:0;MSL:1;YRI:0;};AMR:0{CLM:0;MXL:0;PEL:0;PUR:0;};EAS:0{CDX:0;CHB:0;CHS:0;JPT:0;KHV:0;};EUR:0{AJ:0;ASJ:0;CEU:0;FIN:0;GBR:0;IBS:0;TSI:0;};SAS:0{BEB:0;GIH:0;ITU:0;PJL:0;STU:0;};	.:0;AFR:3;EUR:0;EAS:0;SAS:0;AMR:0;
XYLT1	(CGG)2-TGG-AGG-(CGG)15-AGG-(AGC)2-(G)2-CGA-GCC-GAG-G-(CGG)6	AFR:1{ACB:0;ASW:0;ESN:1;GWD:0;LWK:0;MSL:0;YRI:0;};AMR:1{CLM:0;MXL:0;PEL:0;PUR:1;};EAS:0{CDX:0;CHB:0;CHS:0;JPT:0;KHV:0;};EUR:0{AJ:0;ASJ:0;CEU:0;FIN:0;GBR:0;IBS:0;TSI:0;};SAS:0{BEB:0;GIH:0;ITU:0;PJL:0;STU:0;};	.:0;AFR:1;EUR:0;EAS:0;SAS:0;AMR:1;
XYLT1	(CGG)2-TGG-AGG-(CGG)16-(AGG)2-(AGC)2-(G)2-CGA-GCC-GAG-G-(CGG)6	AFR:10{.:1;ACB:1;ASW:0;ESN:2;GWD:1;LWK:1;MSL:3;YRI:1;};AMR:8{CLM:1;MXL:0;PEL:4;PUR:3;};EAS:5{CDX:0;CHB:0;CHS:3;JPT:1;KHV:1;};EUR:3{AJ:0;ASJ:0;CEU:0;FIN:0;GBR:2;IBS:1;TSI:0;};SAS:3{BEB:0;GIH:0;ITU:3;PJL:0;STU:0;};	.:0;AFR:12;EUR:2;EAS:3;SAS:4;AMR:8;
XYLT1	(CGG)2-TGG-AGG-(CGG)16-AGG-(AGC)2-(G)2-CGA-GCC-GAG-G-(CGG)6	AFR:3{ACB:1;ASW:0;ESN:0;GWD:0;LWK:0;MSL:1;YRI:1;};AMR:0{CLM:0;MXL:0;PEL:0;PUR:0;};EAS:0{CDX:0;CHB:0;CHS:0;JPT:0;KHV:0;};EUR:1{AJ:0;ASJ:0;CEU:0;FIN:0;GBR:1;IBS:0;TSI:0;};SAS:0{BEB:0;GIH:0;ITU:0;PJL:0;STU:0;};	.:0;AFR:3;EUR:1;EAS:0;SAS:0;AMR:0;
XYLT1	(CGG)2-TGG-AGG-(CGG)17-(AGG)2-(AGC)2-(G)2-CGA-GCC-GAG-G-(CGG)6	AFR:4{ACB:0;ASW:0;ESN:0;GWD:3;LWK:1;MSL:0;YRI:0;};AMR:1{CLM:0;MXL:0;PEL:1;PUR:0;};EAS:1{CDX:0;CHB:0;CHS:1;JPT:0;KHV:0;};EUR:0{AJ:0;ASJ:0;CEU:0;FIN:0;GBR:0;IBS:0;TSI:0;};SAS:1{BEB:0;GIH:0;ITU:0;PJL:0;STU:1;};	.:0;AFR:4;EUR:0;EAS:2;SAS:0;AMR:1;
XYLT1	(CGG)2-TGG-AGG-(CGG)17-AGG-(AGC)2-(G)2-CGA-GCC-GAG-G-(CGG)6	AFR:1{ACB:0;ASW:0;ESN:0;GWD:0;LWK:0;MSL:0;YRI:1;};AMR:0{CLM:0;MXL:0;PEL:0;PUR:0;};EAS:0{CDX:0;CHB:0;CHS:0;JPT:0;KHV:0;};EUR:0{AJ:0;ASJ:0;CEU:0;FIN:0;GBR:0;IBS:0;TSI:0;};SAS:0{BEB:0;GIH:0;ITU:0;PJL:0;STU:0;};	.:0;AFR:1;EUR:0;EAS:0;SAS:0;AMR:0;
XYLT1	(CGG)2-TGG-AGG-(CGG)18-(AGG)2-(AGC)2-(G)2-CGA-GCC-GAG-G-(CGG)6	AFR:1{ACB:0;ASW:0;ESN:0;GWD:1;LWK:0;MSL:0;YRI:0;};AMR:0{CLM:0;MXL:0;PEL:0;PUR:0;};EAS:0{CDX:0;CHB:0;CHS:0;JPT:0;KHV:0;};EUR:0{AJ:0;ASJ:0;CEU:0;FIN:0;GBR:0;IBS:0;TSI:0;};SAS:0{BEB:0;GIH:0;ITU:0;PJL:0;STU:0;};	.:0;AFR:1;EUR:0;EAS:0;SAS:0;AMR:0;
XYLT1	(CGG)2-TGG-AGG-(CGG)19-(AGG)2-(AGC)2-(G)2-CGA-GCC-GAG-G-(CGG)6	AFR:3{ACB:2;ASW:0;ESN:0;GWD:1;LWK:0;MSL:0;YRI:0;};AMR:0{CLM:0;MXL:0;PEL:0;PUR:0;};EAS:1{CDX:0;CHB:0;CHS:1;JPT:0;KHV:0;};EUR:0{AJ:0;ASJ:0;CEU:0;FIN:0;GBR:0;IBS:0;TSI:0;};SAS:0{BEB:0;GIH:0;ITU:0;PJL:0;STU:0;};	.:0;AFR:3;EUR:0;EAS:1;SAS:0;AMR:0;
XYLT1	(CGG)2-TGG-AGG-(CGG)19-AGG-(AGC)2-(G)2-CGA-GCC-GAG-G-(CGG)6	AFR:2{ACB:0;ASW:0;ESN:0;GWD:1;LWK:1;MSL:0;YRI:0;};AMR:0{CLM:0;MXL:0;PEL:0;PUR:0;};EAS:0{CDX:0;CHB:0;CHS:0;JPT:0;KHV:0;};EUR:0{AJ:0;ASJ:0;CEU:0;FIN:0;GBR:0;IBS:0;TSI:0;};SAS:0{BEB:0;GIH:0;ITU:0;PJL:0;STU:0;};	.:0;AFR:2;EUR:0;EAS:0;SAS:0;AMR:0;
XYLT1	(CGG)2-TGG-AGG-(CGG)21-(AGG)2-(AGC)2-(G)2-CGA-GCC-GAG-G-(CGG)6	AFR:1{ACB:1;ASW:0;ESN:0;GWD:0;LWK:0;MSL:0;YRI:0;};AMR:0{CLM:0;MXL:0;PEL:0;PUR:0;};EAS:0{CDX:0;CHB:0;CHS:0;JPT:0;KHV:0;};EUR:0{AJ:0;ASJ:0;CEU:0;FIN:0;GBR:0;IBS:0;TSI:0;};SAS:0{BEB:0;GIH:0;ITU:0;PJL:0;STU:0;};	.:0;AFR:1;EUR:0;EAS:0;SAS:0;AMR:0;
XYLT1	(CGG)2-TGG-AGG-(CGG)21-AGG-(AGC)2-(G)2-CGA-GCC-GAG-G-(CGG)6	AFR:0{ACB:0;ASW:0;ESN:0;GWD:0;LWK:0;MSL:0;YRI:0;};AMR:3{CLM:0;MXL:0;PEL:0;PUR:3;};EAS:0{CDX:0;CHB:0;CHS:0;JPT:0;KHV:0;};EUR:1{AJ:0;ASJ:0;CEU:0;FIN:0;GBR:0;IBS:1;TSI:0;};SAS:0{BEB:0;GIH:0;ITU:0;PJL:0;STU:0;};	.:0;AFR:0;EUR:1;EAS:0;SAS:0;AMR:3;
XYLT1	(CGG)2-TGG-AGG-(CGG)21-AGG-(AGC)2-(G)2-CGA-GCC-GAG-G-(CGG)6-AGG-(AGC)2-(G)2-CGA-GCC-GAG-G-(CGG)6	AFR:1{ACB:0;ASW:0;ESN:0;GWD:1;LWK:0;MSL:0;YRI:0;};AMR:0{CLM:0;MXL:0;PEL:0;PUR:0;};EAS:0{CDX:0;CHB:0;CHS:0;JPT:0;KHV:0;};EUR:0{AJ:0;ASJ:0;CEU:0;FIN:0;GBR:0;IBS:0;TSI:0;};SAS:0{BEB:0;GIH:0;ITU:0;PJL:0;STU:0;};	.:0;AFR:1;EUR:0;EAS:0;SAS:0;AMR:0;
XYLT1	(CGG)2-TGG-AGG-(CGG)22-(AGG)2-(AGC)2-(G)2-CGA-GCC-GAG-G-(CGG)6	AFR:0{ACB:0;ASW:0;ESN:0;GWD:0;LWK:0;MSL:0;YRI:0;};AMR:0{CLM:0;MXL:0;PEL:0;PUR:0;};EAS:0{CDX:0;CHB:0;CHS:0;JPT:0;KHV:0;};EUR:0{AJ:0;ASJ:0;CEU:0;FIN:0;GBR:0;IBS:0;TSI:0;};SAS:2{BEB:0;GIH:1;ITU:1;PJL:0;STU:0;};	.:0;AFR:0;EUR:0;EAS:0;SAS:2;AMR:0;
XYLT1	(CGG)2-TGG-AGG-(CGG)22-AGG-(AGC)2-(G)2-CGA-GCC-GAG-G-(CGG)6	AFR:1{ACB:0;ASW:0;ESN:0;GWD:1;LWK:0;MSL:0;YRI:0;};AMR:1{CLM:0;MXL:0;PEL:0;PUR:1;};EAS:0{CDX:0;CHB:0;CHS:0;JPT:0;KHV:0;};EUR:0{AJ:0;ASJ:0;CEU:0;FIN:0;GBR:0;IBS:0;TSI:0;};SAS:0{BEB:0;GIH:0;ITU:0;PJL:0;STU:0;};	.:0;AFR:1;EUR:0;EAS:0;SAS:0;AMR:1;
XYLT1	(CGG)2-TGG-AGG-(CGG)23-AGG-(AGC)2-(G)2-CGA-GCC-GAG-G-(CGG)6	AFR:1{ACB:1;ASW:0;ESN:0;GWD:0;LWK:0;MSL:0;YRI:0;};AMR:2{CLM:0;MXL:0;PEL:1;PUR:1;};EAS:0{CDX:0;CHB:0;CHS:0;JPT:0;KHV:0;};EUR:0{AJ:0;ASJ:0;CEU:0;FIN:0;GBR:0;IBS:0;TSI:0;};SAS:0{BEB:0;GIH:0;ITU:0;PJL:0;STU:0;};	.:0;AFR:1;EUR:2;EAS:0;SAS:0;AMR:0;
XYLT1	(CGG)2-TGG-AGG-(CGG)25-AGG-(AGC)2-(G)2-CGA-GCC-GAG-G-(CGG)6	AFR:1{ACB:1;ASW:0;ESN:0;GWD:0;LWK:0;MSL:0;YRI:0;};AMR:0{CLM:0;MXL:0;PEL:0;PUR:0;};EAS:0{CDX:0;CHB:0;CHS:0;JPT:0;KHV:0;};EUR:1{AJ:0;ASJ:0;CEU:0;FIN:0;GBR:0;IBS:0;TSI:1;};SAS:0{BEB:0;GIH:0;ITU:0;PJL:0;STU:0;};	.:0;AFR:0;EUR:2;EAS:0;SAS:0;AMR:0;
XYLT1	(CGG)2-TGG-AGG-(CGG)26-(AGG)2-(AGC)2-(G)2-CGA-GCC-GAG-G-(CGG)6	AFR:0{ACB:0;ASW:0;ESN:0;GWD:0;LWK:0;MSL:0;YRI:0;};AMR:0{CLM:0;MXL:0;PEL:0;PUR:0;};EAS:0{CDX:0;CHB:0;CHS:0;JPT:0;KHV:0;};EUR:0{AJ:0;ASJ:0;CEU:0;FIN:0;GBR:0;IBS:0;TSI:0;};SAS:1{BEB:0;GIH:0;ITU:0;PJL:1;STU:0;};	.:0;AFR:0;EUR:0;EAS:1;SAS:0;AMR:0;
XYLT1	(CGG)2-TGG-AGG-(CGG)26-AGG-(AGC)2-(G)2-CGA-GCC-GAG-G-(CGG)6	AFR:0{ACB:0;ASW:0;ESN:0;GWD:0;LWK:0;MSL:0;YRI:0;};AMR:0{CLM:0;MXL:0;PEL:0;PUR:0;};EAS:0{CDX:0;CHB:0;CHS:0;JPT:0;KHV:0;};EUR:0{AJ:0;ASJ:0;CEU:0;FIN:0;GBR:0;IBS:0;TSI:0;};SAS:1{BEB:0;GIH:0;ITU:0;PJL:1;STU:0;};	.:0;AFR:0;EUR:1;EAS:0;SAS:0;AMR:0;
XYLT1	(CGG)2-TGG-AGG-(CGG)28-AGG-(AGC)2-(G)2-CGA-GCC-GAG-G-(CGG)6	AFR:0{ACB:0;ASW:0;ESN:0;GWD:0;LWK:0;MSL:0;YRI:0;};AMR:1{CLM:0;MXL:0;PEL:0;PUR:1;};EAS:0{CDX:0;CHB:0;CHS:0;JPT:0;KHV:0;};EUR:0{AJ:0;ASJ:0;CEU:0;FIN:0;GBR:0;IBS:0;TSI:0;};SAS:0{BEB:0;GIH:0;ITU:0;PJL:0;STU:0;};	.:0;AFR:0;EUR:1;EAS:0;SAS:0;AMR:0;
XYLT1	(CGG)2-TGG-AGG-(CGG)29-AGG-(AGC)2-(G)2-CGA-GCC-GAG-G-(CGG)6	AFR:0{ACB:0;ASW:0;ESN:0;GWD:0;LWK:0;MSL:0;YRI:0;};AMR:1{CLM:1;MXL:0;PEL:0;PUR:0;};EAS:0{CDX:0;CHB:0;CHS:0;JPT:0;KHV:0;};EUR:1{AJ:0;ASJ:0;CEU:1;FIN:0;GBR:0;IBS:0;TSI:0;};SAS:0{BEB:0;GIH:0;ITU:0;PJL:0;STU:0;};	.:0;AFR:0;EUR:1;EAS:0;SAS:0;AMR:1;
XYLT1	(CGG)2-TGG-AGG-(CGG)3-CAG-(CGG)4-CAG-(CGG)6-(AGG)2-(AGC)2-(G)2-CGA-GCC-GAG-G-(CGG)6	AFR:2{ACB:0;ASW:0;ESN:0;GWD:0;LWK:0;MSL:0;YRI:2;};AMR:0{CLM:0;MXL:0;PEL:0;PUR:0;};EAS:0{CDX:0;CHB:0;CHS:0;JPT:0;KHV:0;};EUR:0{AJ:0;ASJ:0;CEU:0;FIN:0;GBR:0;IBS:0;TSI:0;};SAS:0{BEB:0;GIH:0;ITU:0;PJL:0;STU:0;};	.:0;AFR:2;EUR:0;EAS:0;SAS:0;AMR:0;
XYLT1	(CGG)2-TGG-AGG-(CGG)31-AGG-(AGC)2-(G)2-CGA-GCC-GAG-G-(CGG)6	AFR:0{ACB:0;ASW:0;ESN:0;GWD:0;LWK:0;MSL:0;YRI:0;};AMR:1{CLM:0;MXL:0;PEL:0;PUR:1;};EAS:0{CDX:0;CHB:0;CHS:0;JPT:0;KHV:0;};EUR:0{AJ:0;ASJ:0;CEU:0;FIN:0;GBR:0;IBS:0;TSI:0;};SAS:0{BEB:0;GIH:0;ITU:0;PJL:0;STU:0;};	.:0;AFR:0;EUR:1;EAS:0;SAS:0;AMR:0;
XYLT1	(CGG)2-TGG-AGG-(CGG)53-(AGC)2-(G)2-CGA-GCC-GAG-G-(CGG)3	AFR:0{ACB:0;ASW:0;ESN:0;GWD:0;LWK:0;MSL:0;YRI:0;};AMR:1{CLM:0;MXL:0;PEL:0;PUR:1;};EAS:0{CDX:0;CHB:0;CHS:0;JPT:0;KHV:0;};EUR:0{AJ:0;ASJ:0;CEU:0;FIN:0;GBR:0;IBS:0;TSI:0;};SAS:0{BEB:0;GIH:0;ITU:0;PJL:0;STU:0;};	.:0;AFR:0;EUR:1;EAS:0;SAS:0;AMR:0;
XYLT1	(CGG)2-TGG-AGG-(CGG)6-CAG-(CGG)12-(AGG)2-(AGC)2-(G)2-CGA-GCC-GAG-G-(CGG)6	AFR:0{ACB:0;ASW:0;ESN:0;GWD:0;LWK:0;MSL:0;YRI:0;};AMR:1{CLM:0;MXL:0;PEL:1;PUR:0;};EAS:1{CDX:1;CHB:0;CHS:0;JPT:0;KHV:0;};EUR:0{AJ:0;ASJ:0;CEU:0;FIN:0;GBR:0;IBS:0;TSI:0;};SAS:0{BEB:0;GIH:0;ITU:0;PJL:0;STU:0;};	.:0;AFR:0;EUR:1;EAS:1;SAS:0;AMR:0;
XYLT1	(CGG)2-TGG-AGG-(CGG)6-CAG-(CGG)6-(AGG)2-(AGC)2-(G)2-CGA-GCC-GAG-G-(CGG)6	AFR:8{.:1;ACB:1;ASW:0;ESN:2;GWD:2;LWK:0;MSL:2;YRI:0;};AMR:9{CLM:4;MXL:0;PEL:0;PUR:5;};EAS:6{CDX:0;CHB:0;CHS:2;JPT:1;KHV:3;};EUR:14{AJ:0;ASJ:1;CEU:1;FIN:0;GBR:7;IBS:0;TSI:5;};SAS:5{BEB:1;GIH:0;ITU:0;PJL:1;STU:3;};	.:0;AFR:8;EUR:21;EAS:6;SAS:4;AMR:3;
XYLT1	(CGG)2-TGG-AGG-(CGG)6-CAG-(CGG)6-(AGG)2-AG-(CGG)2-CGA-GCC-GAG-G-(CGG)6	AFR:0{ACB:0;ASW:0;ESN:0;GWD:0;LWK:0;MSL:0;YRI:0;};AMR:1{CLM:0;MXL:1;PEL:0;PUR:0;};EAS:0{CDX:0;CHB:0;CHS:0;JPT:0;KHV:0;};EUR:0{AJ:0;ASJ:0;CEU:0;FIN:0;GBR:0;IBS:0;TSI:0;};SAS:0{BEB:0;GIH:0;ITU:0;PJL:0;STU:0;};	.:0;AFR:0;EUR:1;EAS:0;SAS:0;AMR:0;
XYLT1	(CGG)2-TGG-AGG-(CGG)6-CAG-(CGG)6-CAG-(CGG)9-(AGG)2-(AGC)2-(G)2-CGA-GCC-GAG-G-(CGG)6	AFR:1{ACB:0;ASW:0;ESN:0;GWD:0;LWK:0;MSL:1;YRI:0;};AMR:0{CLM:0;MXL:0;PEL:0;PUR:0;};EAS:0{CDX:0;CHB:0;CHS:0;JPT:0;KHV:0;};EUR:0{AJ:0;ASJ:0;CEU:0;FIN:0;GBR:0;IBS:0;TSI:0;};SAS:0{BEB:0;GIH:0;ITU:0;PJL:0;STU:0;};	.:0;AFR:1;EUR:0;EAS:0;SAS:0;AMR:0;
XYLT1	(CGG)2-TGG-AGG-(CGG)6-CAG-(CGG)7-(AGG)2-(AGC)2-(G)2-CGA-GCC-GAG-G-(CGG)6	AFR:2{ACB:0;ASW:0;ESN:0;GWD:0;LWK:0;MSL:2;YRI:0;};AMR:0{CLM:0;MXL:0;PEL:0;PUR:0;};EAS:0{CDX:0;CHB:0;CHS:0;JPT:0;KHV:0;};EUR:0{AJ:0;ASJ:0;CEU:0;FIN:0;GBR:0;IBS:0;TSI:0;};SAS:0{BEB:0;GIH:0;ITU:0;PJL:0;STU:0;};	.:0;AFR:2;EUR:0;EAS:0;SAS:0;AMR:0;
XYLT1	(CGG)2-TGG-AGG-(CGG)6-CAG-(CGG)9-(AGG)2-(AGC)2-(G)2-CGA-GCC-GAG-G-(CGG)6	AFR:5{ACB:2;ASW:1;ESN:2;GWD:0;LWK:0;MSL:0;YRI:0;};AMR:13{CLM:5;MXL:0;PEL:3;PUR:5;};EAS:34{CDX:5;CHB:3;CHS:17;JPT:1;KHV:8;};EUR:1{AJ:0;ASJ:0;CEU:0;FIN:1;GBR:0;IBS:0;TSI:0;};SAS:27{BEB:4;GIH:0;ITU:4;PJL:15;STU:4;};	.:0;AFR:7;EUR:6;EAS:44;SAS:18;AMR:5;
XYLT1	(CGG)2-TGG-AGG-(CGG)6-CAG-(CGG)9-(AGG)2-(AGC)2-(G)2-CGA-GCC-GAG-G-(CGG)6-CCG-AGC-(G)2-GAG	AFR:0{ACB:0;ASW:0;ESN:0;GWD:0;LWK:0;MSL:0;YRI:0;};AMR:0{CLM:0;MXL:0;PEL:0;PUR:0;};EAS:0{CDX:0;CHB:0;CHS:0;JPT:0;KHV:0;};EUR:1{AJ:0;ASJ:0;CEU:0;FIN:0;GBR:0;IBS:1;TSI:0;};SAS:0{BEB:0;GIH:0;ITU:0;PJL:0;STU:0;};	.:0;AFR:0;EUR:0;EAS:0;SAS:1;AMR:0;
XYLT1	(CGG)2-TGG-AGG-(CGG)7-CAG-(CGG)6-(AGG)2-(AGC)2-(G)2-CGA-GCC-GAG-G-(CGG)6	AFR:0{ACB:0;ASW:0;ESN:0;GWD:0;LWK:0;MSL:0;YRI:0;};AMR:1{CLM:1;MXL:0;PEL:0;PUR:0;};EAS:0{CDX:0;CHB:0;CHS:0;JPT:0;KHV:0;};EUR:0{AJ:0;ASJ:0;CEU:0;FIN:0;GBR:0;IBS:0;TSI:0;};SAS:0{BEB:0;GIH:0;ITU:0;PJL:0;STU:0;};	.:0;AFR:0;EUR:0;EAS:0;SAS:0;AMR:1;
XYLT1	(CGG)2-TGG-AGG-(CGG)7-CAG-(CGG)9-(AGG)2-(AGC)2-(G)2-CGA-GCC-GAG-G-(CGG)6	AFR:0{ACB:0;ASW:0;ESN:0;GWD:0;LWK:0;MSL:0;YRI:0;};AMR:1{CLM:0;MXL:0;PEL:0;PUR:1;};EAS:0{CDX:0;CHB:0;CHS:0;JPT:0;KHV:0;};EUR:1{AJ:0;ASJ:0;CEU:0;FIN:1;GBR:0;IBS:0;TSI:0;};SAS:0{BEB:0;GIH:0;ITU:0;PJL:0;STU:0;};	.:0;AFR:0;EUR:2;EAS:0;SAS:0;AMR:0;
XYLT1	(CGG)2-TGG-AGG-(CGG)8-CAG-(CGG)6-(AGG)2-(AGC)2-(G)2-CGA-GCC-GAG-G-(CGG)4-CAG-CGG	AFR:1{ACB:0;ASW:0;ESN:1;GWD:0;LWK:0;MSL:0;YRI:0;};AMR:0{CLM:0;MXL:0;PEL:0;PUR:0;};EAS:0{CDX:0;CHB:0;CHS:0;JPT:0;KHV:0;};EUR:0{AJ:0;ASJ:0;CEU:0;FIN:0;GBR:0;IBS:0;TSI:0;};SAS:0{BEB:0;GIH:0;ITU:0;PJL:0;STU:0;};	.:0;AFR:1;EUR:0;EAS:0;SAS:0;AMR:0;
XYLT1	(CGG)2-TGG-AGG-(CGG)8-CAG-(CGG)6-(AGG)2-(AGC)2-(G)2-CGA-GCC-GAG-G-(CGG)6	AFR:63{.:2;ACB:14;ASW:2;ESN:18;GWD:9;LWK:3;MSL:8;YRI:7;};AMR:48{CLM:14;MXL:1;PEL:23;PUR:10;};EAS:56{CDX:13;CHB:3;CHS:19;JPT:3;KHV:18;};EUR:15{AJ:0;ASJ:1;CEU:2;FIN:6;GBR:4;IBS:2;TSI:0;};SAS:50{BEB:10;GIH:2;ITU:15;PJL:14;STU:9;};	.:0;AFR:62;EUR:32;EAS:60;SAS:42;AMR:36;
XYLT1	(CGG)2-TGG-AGG-(CGG)8-CAG-(CGG)6-(AGG)2-(AGC)2-(G)2-CGA-GCC-GAG-G-(CGG)6-CCG-AGC-(G)2-GAG	AFR:1{ACB:0;ASW:0;ESN:0;GWD:0;LWK:0;MSL:1;YRI:0;};AMR:0{CLM:0;MXL:0;PEL:0;PUR:0;};EAS:0{CDX:0;CHB:0;CHS:0;JPT:0;KHV:0;};EUR:0{AJ:0;ASJ:0;CEU:0;FIN:0;GBR:0;IBS:0;TSI:0;};SAS:0{BEB:0;GIH:0;ITU:0;PJL:0;STU:0;};	.:0;AFR:1;EUR:0;EAS:0;SAS:0;AMR:0;
XYLT1	(CGG)2-TGG-AGG-(CGG)8-CAG-(CGG)6-(AGG)2-(AGC)2-(G)2-CGA-GCC-GAG-G-(CGG)9	AFR:0{ACB:0;ASW:0;ESN:0;GWD:0;LWK:0;MSL:0;YRI:0;};AMR:0{CLM:0;MXL:0;PEL:0;PUR:0;};EAS:0{CDX:0;CHB:0;CHS:0;JPT:0;KHV:0;};EUR:0{AJ:0;ASJ:0;CEU:0;FIN:0;GBR:0;IBS:0;TSI:0;};SAS:1{BEB:0;GIH:0;ITU:1;PJL:0;STU:0;};	.:0;AFR:0;EUR:0;EAS:0;SAS:1;AMR:0;
XYLT1	(CGG)2-TGG-AGG-(CGG)9-(AGG)2-(AGC)2-(G)2-CGA-GCC-GAG-G-(CGG)6	AFR:1{ACB:0;ASW:0;ESN:0;GWD:0;LWK:0;MSL:0;YRI:1;};AMR:3{CLM:1;MXL:0;PEL:1;PUR:1;};EAS:0{CDX:0;CHB:0;CHS:0;JPT:0;KHV:0;};EUR:1{AJ:0;ASJ:0;CEU:0;FIN:0;GBR:1;IBS:0;TSI:0;};SAS:1{BEB:0;GIH:0;ITU:0;PJL:1;STU:0;};	.:0;AFR:1;EUR:4;EAS:0;SAS:1;AMR:0;
XYLT1	(CGG)2-TGG-AGG-(CGG)9-CAG-(CGG)6-(AGG)2-(AGC)2-(G)2-CGA-GCC-GAG-G-(CGG)6	AFR:9{ACB:1;ASW:1;ESN:2;GWD:2;LWK:1;MSL:2;YRI:0;};AMR:1{CLM:0;MXL:0;PEL:0;PUR:1;};EAS:0{CDX:0;CHB:0;CHS:0;JPT:0;KHV:0;};EUR:0{AJ:0;ASJ:0;CEU:0;FIN:0;GBR:0;IBS:0;TSI:0;};SAS:0{BEB:0;GIH:0;ITU:0;PJL:0;STU:0;};	.:0;AFR:9;EUR:0;EAS:0;SAS:0;AMR:1;
XYLT1	(CGG)2-TGG-GAG-G-(CGG)8-CAG-(CGG)6-(AGG)2-(AGC)2-(G)2-CGA-GCC-GAG-G-(CGG)6	AFR:1{ACB:0;ASW:0;ESN:0;GWD:0;LWK:1;MSL:0;YRI:0;};AMR:0{CLM:0;MXL:0;PEL:0;PUR:0;};EAS:0{CDX:0;CHB:0;CHS:0;JPT:0;KHV:0;};EUR:0{AJ:0;ASJ:0;CEU:0;FIN:0;GBR:0;IBS:0;TSI:0;};SAS:0{BEB:0;GIH:0;ITU:0;PJL:0;STU:0;};	.:0;AFR:1;EUR:0;EAS:0;SAS:0;AMR:0;
YEATS2	ATTTT-ATGTT-(ATTTT)13	AFR:1{ACB:1;ASW:0;ESN:0;GWD:0;LWK:0;MSL:0;YRI:0;};AMR:0{CLM:0;MXL:0;PEL:0;PUR:0;};EAS:0{CDX:0;CHB:0;CHS:0;JPT:0;KHV:0;};EUR:0{AJ:0;ASJ:0;CEU:0;FIN:0;GBR:0;IBS:0;TSI:0;};SAS:0{BEB:0;GIH:0;ITU:0;PJL:0;STU:0;};	.:0;AFR:1;EUR:0;EAS:0;SAS:0;AMR:0;
YEATS2	ATTTT-ATGTT-(ATTTT)136-ATTT-(ATTTT)94-AT-(ATTTT)39	AFR:0{ACB:0;ASW:0;ESN:0;GWD:0;LWK:0;MSL:0;YRI:0;};AMR:0{CLM:0;MXL:0;PEL:0;PUR:0;};EAS:0{CDX:0;CHB:0;CHS:0;JPT:0;KHV:0;};EUR:0{AJ:0;ASJ:0;CEU:0;FIN:0;GBR:0;IBS:0;TSI:0;};SAS:1{BEB:0;GIH:0;ITU:1;PJL:0;STU:0;};	.:0;AFR:0;EUR:0;EAS:0;SAS:1;AMR:0;
YEATS2	ATTTT-ATGTT-(ATTTT)14	AFR:1{ACB:1;ASW:0;ESN:0;GWD:0;LWK:0;MSL:0;YRI:0;};AMR:0{CLM:0;MXL:0;PEL:0;PUR:0;};EAS:2{CDX:0;CHB:0;CHS:2;JPT:0;KHV:0;};EUR:0{AJ:0;ASJ:0;CEU:0;FIN:0;GBR:0;IBS:0;TSI:0;};SAS:2{BEB:0;GIH:0;ITU:1;PJL:0;STU:1;};	.:0;AFR:1;EUR:0;EAS:3;SAS:1;AMR:0;
YEATS2	ATTTT-ATGTT-(ATTTT)14-(T)3	AFR:0{ACB:0;ASW:0;ESN:0;GWD:0;LWK:0;MSL:0;YRI:0;};AMR:0{CLM:0;MXL:0;PEL:0;PUR:0;};EAS:1{CDX:0;CHB:0;CHS:1;JPT:0;KHV:0;};EUR:0{AJ:0;ASJ:0;CEU:0;FIN:0;GBR:0;IBS:0;TSI:0;};SAS:0{BEB:0;GIH:0;ITU:0;PJL:0;STU:0;};	.:0;AFR:0;EUR:0;EAS:1;SAS:0;AMR:0;
YEATS2	ATTTT-ATGTT-(ATTTT)15	AFR:0{ACB:0;ASW:0;ESN:0;GWD:0;LWK:0;MSL:0;YRI:0;};AMR:0{CLM:0;MXL:0;PEL:0;PUR:0;};EAS:2{CDX:1;CHB:0;CHS:1;JPT:0;KHV:0;};EUR:0{AJ:0;ASJ:0;CEU:0;FIN:0;GBR:0;IBS:0;TSI:0;};SAS:0{BEB:0;GIH:0;ITU:0;PJL:0;STU:0;};	.:0;AFR:0;EUR:0;EAS:2;SAS:0;AMR:0;
YEATS2	ATTTT-ATGTT-(ATTTT)15-(T)3	AFR:0{ACB:0;ASW:0;ESN:0;GWD:0;LWK:0;MSL:0;YRI:0;};AMR:0{CLM:0;MXL:0;PEL:0;PUR:0;};EAS:1{CDX:0;CHB:0;CHS:0;JPT:0;KHV:1;};EUR:0{AJ:0;ASJ:0;CEU:0;FIN:0;GBR:0;IBS:0;TSI:0;};SAS:0{BEB:0;GIH:0;ITU:0;PJL:0;STU:0;};	.:0;AFR:0;EUR:0;EAS:1;SAS:0;AMR:0;
YEATS2	ATTTT-ATGTT-(ATTTT)16	AFR:0{ACB:0;ASW:0;ESN:0;GWD:0;LWK:0;MSL:0;YRI:0;};AMR:0{CLM:0;MXL:0;PEL:0;PUR:0;};EAS:6{CDX:1;CHB:0;CHS:2;JPT:0;KHV:3;};EUR:0{AJ:0;ASJ:0;CEU:0;FIN:0;GBR:0;IBS:0;TSI:0;};SAS:0{BEB:0;GIH:0;ITU:0;PJL:0;STU:0;};	.:0;AFR:0;EUR:0;EAS:3;SAS:3;AMR:0;
YEATS2	ATTTT-ATGTT-(ATTTT)17	AFR:0{ACB:0;ASW:0;ESN:0;GWD:0;LWK:0;MSL:0;YRI:0;};AMR:0{CLM:0;MXL:0;PEL:0;PUR:0;};EAS:3{CDX:1;CHB:1;CHS:0;JPT:1;KHV:0;};EUR:0{AJ:0;ASJ:0;CEU:0;FIN:0;GBR:0;IBS:0;TSI:0;};SAS:0{BEB:0;GIH:0;ITU:0;PJL:0;STU:0;};	.:0;AFR:0;EUR:0;EAS:2;SAS:1;AMR:0;
YEATS2	ATTTT-ATGTT-(ATTTT)18-(T)3	AFR:0{ACB:0;ASW:0;ESN:0;GWD:0;LWK:0;MSL:0;YRI:0;};AMR:1{CLM:0;MXL:0;PEL:1;PUR:0;};EAS:0{CDX:0;CHB:0;CHS:0;JPT:0;KHV:0;};EUR:0{AJ:0;ASJ:0;CEU:0;FIN:0;GBR:0;IBS:0;TSI:0;};SAS:0{BEB:0;GIH:0;ITU:0;PJL:0;STU:0;};	.:0;AFR:0;EUR:0;EAS:1;SAS:0;AMR:0;
YEATS2	ATTTT-ATGTT-(ATTTT)19	AFR:0{ACB:0;ASW:0;ESN:0;GWD:0;LWK:0;MSL:0;YRI:0;};AMR:0{CLM:0;MXL:0;PEL:0;PUR:0;};EAS:1{CDX:0;CHB:0;CHS:0;JPT:1;KHV:0;};EUR:0{AJ:0;ASJ:0;CEU:0;FIN:0;GBR:0;IBS:0;TSI:0;};SAS:0{BEB:0;GIH:0;ITU:0;PJL:0;STU:0;};	.:0;AFR:0;EUR:0;EAS:1;SAS:0;AMR:0;
YEATS2	ATTTT-ATGTT-(ATTTT)33	AFR:0{ACB:0;ASW:0;ESN:0;GWD:0;LWK:0;MSL:0;YRI:0;};AMR:0{CLM:0;MXL:0;PEL:0;PUR:0;};EAS:0{CDX:0;CHB:0;CHS:0;JPT:0;KHV:0;};EUR:0{AJ:0;ASJ:0;CEU:0;FIN:0;GBR:0;IBS:0;TSI:0;};SAS:1{BEB:0;GIH:0;ITU:0;PJL:0;STU:1;};	.:0;AFR:0;EUR:0;EAS:0;SAS:1;AMR:0;
YEATS2	ATTTT-ATGTT-(ATTTT)9-ATGTT-ATTTT-ATGTT-(ATTTT)2-ATGTT-ATTTT-ATGTT-ATTTT-ATGTT-ATTTT-(ATGTT)7-(GTTAT)9-(T)3-ATTTT	AFR:0{ACB:0;ASW:0;ESN:0;GWD:0;LWK:0;MSL:0;YRI:0;};AMR:0{CLM:0;MXL:0;PEL:0;PUR:0;};EAS:1{CDX:0;CHB:0;CHS:1;JPT:0;KHV:0;};EUR:0{AJ:0;ASJ:0;CEU:0;FIN:0;GBR:0;IBS:0;TSI:0;};SAS:0{BEB:0;GIH:0;ITU:0;PJL:0;STU:0;};	.:0;AFR:0;EUR:0;EAS:1;SAS:0;AMR:0;
YEATS2	ATTTT-ATGTT-CTTTT-(ATTTT)10	AFR:7{ACB:0;ASW:0;ESN:2;GWD:3;LWK:0;MSL:2;YRI:0;};AMR:1{CLM:0;MXL:0;PEL:0;PUR:1;};EAS:0{CDX:0;CHB:0;CHS:0;JPT:0;KHV:0;};EUR:0{AJ:0;ASJ:0;CEU:0;FIN:0;GBR:0;IBS:0;TSI:0;};SAS:3{BEB:0;GIH:0;ITU:1;PJL:1;STU:1;};	.:0;AFR:8;EUR:0;EAS:0;SAS:3;AMR:0;
YEATS2	ATTTT-ATGTT-CTTTT-(ATTTT)10-(T)3	AFR:1{ACB:0;ASW:0;ESN:1;GWD:0;LWK:0;MSL:0;YRI:0;};AMR:0{CLM:0;MXL:0;PEL:0;PUR:0;};EAS:0{CDX:0;CHB:0;CHS:0;JPT:0;KHV:0;};EUR:0{AJ:0;ASJ:0;CEU:0;FIN:0;GBR:0;IBS:0;TSI:0;};SAS:1{BEB:0;GIH:0;ITU:0;PJL:1;STU:0;};	.:0;AFR:1;EUR:1;EAS:0;SAS:0;AMR:0;
YEATS2	ATTTT-ATGTT-CTTTT-(ATTTT)10-ATGTT-ATTTT-ATGTT-(ATTTT)2-ATGTT-ATTTT-ATGTT-ATTTT-(ATGTT)7-(GTTAT)9-(T)3-ATTTT	AFR:1{ACB:0;ASW:0;ESN:0;GWD:0;LWK:0;MSL:1;YRI:0;};AMR:0{CLM:0;MXL:0;PEL:0;PUR:0;};EAS:0{CDX:0;CHB:0;CHS:0;JPT:0;KHV:0;};EUR:0{AJ:0;ASJ:0;CEU:0;FIN:0;GBR:0;IBS:0;TSI:0;};SAS:0{BEB:0;GIH:0;ITU:0;PJL:0;STU:0;};	.:0;AFR:1;EUR:0;EAS:0;SAS:0;AMR:0;
YEATS2	ATTTT-ATGTT-CTTTT-(ATTTT)10-ATGTT-ATTTT-ATGTT-(ATTTT)2-ATGTT-ATTTT-ATGTT-ATTTT-(ATGTT)8-(GTTAT)9-(T)3-ATTTT	AFR:2{ACB:0;ASW:0;ESN:0;GWD:0;LWK:0;MSL:2;YRI:0;};AMR:0{CLM:0;MXL:0;PEL:0;PUR:0;};EAS:0{CDX:0;CHB:0;CHS:0;JPT:0;KHV:0;};EUR:0{AJ:0;ASJ:0;CEU:0;FIN:0;GBR:0;IBS:0;TSI:0;};SAS:0{BEB:0;GIH:0;ITU:0;PJL:0;STU:0;};	.:0;AFR:2;EUR:0;EAS:0;SAS:0;AMR:0;
YEATS2	ATTTT-ATGTT-CTTTT-(ATTTT)10-ATGTT-ATTTT-ATGTT-(ATTTT)2-ATGTT-ATTTT-ATGTT-ATTTT-(ATGTT)9-(GTTAT)8-(T)3-ATTTT	AFR:0{ACB:0;ASW:0;ESN:0;GWD:0;LWK:0;MSL:0;YRI:0;};AMR:0{CLM:0;MXL:0;PEL:0;PUR:0;};EAS:0{CDX:0;CHB:0;CHS:0;JPT:0;KHV:0;};EUR:1{AJ:0;ASJ:0;CEU:0;FIN:0;GBR:0;IBS:1;TSI:0;};SAS:0{BEB:0;GIH:0;ITU:0;PJL:0;STU:0;};	.:0;AFR:0;EUR:1;EAS:0;SAS:0;AMR:0;
YEATS2	ATTTT-ATGTT-CTTTT-(ATTTT)10-ATGTT-ATTTT-ATGTT-(ATTTT)2-ATGTT-ATTTT-ATGTT-ATTTT-(ATGTT)9-(GTTAT)9-(T)3-ATTTT	AFR:0{ACB:0;ASW:0;ESN:0;GWD:0;LWK:0;MSL:0;YRI:0;};AMR:0{CLM:0;MXL:0;PEL:0;PUR:0;};EAS:0{CDX:0;CHB:0;CHS:0;JPT:0;KHV:0;};EUR:1{AJ:0;ASJ:0;CEU:0;FIN:0;GBR:1;IBS:0;TSI:0;};SAS:0{BEB:0;GIH:0;ITU:0;PJL:0;STU:0;};	.:0;AFR:0;EUR:1;EAS:0;SAS:0;AMR:0;
YEATS2	ATTTT-ATGTT-CTTTT-(ATTTT)10-ATGTT-ATTTT-ATGTT-(ATTTT)2-ATGTT-ATTTT-ATGTT-ATTTT-ATGTT-ATTTT-(ATGTT)6-(GTTAT)9-(T)3-ATTTT	AFR:0{ACB:0;ASW:0;ESN:0;GWD:0;LWK:0;MSL:0;YRI:0;};AMR:0{CLM:0;MXL:0;PEL:0;PUR:0;};EAS:1{CDX:0;CHB:0;CHS:1;JPT:0;KHV:0;};EUR:0{AJ:0;ASJ:0;CEU:0;FIN:0;GBR:0;IBS:0;TSI:0;};SAS:0{BEB:0;GIH:0;ITU:0;PJL:0;STU:0;};	.:0;AFR:0;EUR:0;EAS:1;SAS:0;AMR:0;
YEATS2	ATTTT-ATGTT-CTTTT-(ATTTT)10-ATGTT-ATTTT-ATGTT-(ATTTT)2-ATGTT-ATTTT-ATGTT-ATTTT-ATGTT-ATTTT-(ATGTT)7-(GTTAT)10-(T)3-ATTTT	AFR:0{ACB:0;ASW:0;ESN:0;GWD:0;LWK:0;MSL:0;YRI:0;};AMR:0{CLM:0;MXL:0;PEL:0;PUR:0;};EAS:4{CDX:2;CHB:0;CHS:1;JPT:0;KHV:1;};EUR:0{AJ:0;ASJ:0;CEU:0;FIN:0;GBR:0;IBS:0;TSI:0;};SAS:0{BEB:0;GIH:0;ITU:0;PJL:0;STU:0;};	.:0;AFR:0;EUR:0;EAS:4;SAS:0;AMR:0;
YEATS2	ATTTT-ATGTT-CTTTT-(ATTTT)10-ATGTT-ATTTT-ATGTT-(ATTTT)2-ATGTT-ATTTT-ATGTT-ATTTT-ATGTT-ATTTT-(ATGTT)7-(GTTAT)8-(T)3-ATTTT	AFR:0{ACB:0;ASW:0;ESN:0;GWD:0;LWK:0;MSL:0;YRI:0;};AMR:0{CLM:0;MXL:0;PEL:0;PUR:0;};EAS:2{CDX:1;CHB:0;CHS:1;JPT:0;KHV:0;};EUR:1{AJ:0;ASJ:0;CEU:0;FIN:0;GBR:1;IBS:0;TSI:0;};SAS:2{BEB:0;GIH:0;ITU:0;PJL:2;STU:0;};	.:0;AFR:0;EUR:2;EAS:3;SAS:0;AMR:0;
YEATS2	ATTTT-ATGTT-CTTTT-(ATTTT)10-ATGTT-ATTTT-ATGTT-(ATTTT)2-ATGTT-ATTTT-ATGTT-ATTTT-ATGTT-ATTTT-(ATGTT)7-(GTTAT)9-(T)3-ATTTT	AFR:0{ACB:0;ASW:0;ESN:0;GWD:0;LWK:0;MSL:0;YRI:0;};AMR:20{CLM:6;MXL:0;PEL:13;PUR:1;};EAS:10{CDX:0;CHB:1;CHS:3;JPT:1;KHV:5;};EUR:1{AJ:0;ASJ:1;CEU:0;FIN:0;GBR:0;IBS:0;TSI:0;};SAS:7{BEB:3;GIH:0;ITU:2;PJL:2;STU:0;};	.:0;AFR:0;EUR:1;EAS:9;SAS:8;AMR:20;
YEATS2	ATTTT-ATGTT-CTTTT-(ATTTT)10-ATGTT-ATTTT-ATGTT-(ATTTT)2-ATGTT-ATTTT-ATGTT-ATTTT-ATGTT-ATTTT-(ATGTT)8-(GTTAT)9-(T)3-ATTTT	AFR:2{.:1;ACB:0;ASW:0;ESN:0;GWD:0;LWK:0;MSL:1;YRI:0;};AMR:1{CLM:0;MXL:0;PEL:1;PUR:0;};EAS:0{CDX:0;CHB:0;CHS:0;JPT:0;KHV:0;};EUR:0{AJ:0;ASJ:0;CEU:0;FIN:0;GBR:0;IBS:0;TSI:0;};SAS:0{BEB:0;GIH:0;ITU:0;PJL:0;STU:0;};	.:0;AFR:2;EUR:0;EAS:0;SAS:0;AMR:1;
YEATS2	ATTTT-ATGTT-CTTTT-(ATTTT)11	AFR:11{ACB:1;ASW:1;ESN:3;GWD:3;LWK:2;MSL:0;YRI:1;};AMR:0{CLM:0;MXL:0;PEL:0;PUR:0;};EAS:0{CDX:0;CHB:0;CHS:0;JPT:0;KHV:0;};EUR:0{AJ:0;ASJ:0;CEU:0;FIN:0;GBR:0;IBS:0;TSI:0;};SAS:0{BEB:0;GIH:0;ITU:0;PJL:0;STU:0;};	.:0;AFR:10;EUR:0;EAS:1;SAS:0;AMR:0;
YEATS2	ATTTT-ATGTT-CTTTT-(ATTTT)11-(T)3	AFR:1{ACB:0;ASW:0;ESN:1;GWD:0;LWK:0;MSL:0;YRI:0;};AMR:0{CLM:0;MXL:0;PEL:0;PUR:0;};EAS:0{CDX:0;CHB:0;CHS:0;JPT:0;KHV:0;};EUR:0{AJ:0;ASJ:0;CEU:0;FIN:0;GBR:0;IBS:0;TSI:0;};SAS:0{BEB:0;GIH:0;ITU:0;PJL:0;STU:0;};	.:0;AFR:1;EUR:0;EAS:0;SAS:0;AMR:0;
YEATS2	ATTTT-ATGTT-CTTTT-(ATTTT)11-ATGTT-ATTTT-ATGTT-(ATTTT)2-ATGTT-ATTTT-ATGTT-ATTTT-ATGTT-ATTTT-(ATGTT)6-(GTTAT)9-(T)3-ATTTT	AFR:0{ACB:0;ASW:0;ESN:0;GWD:0;LWK:0;MSL:0;YRI:0;};AMR:0{CLM:0;MXL:0;PEL:0;PUR:0;};EAS:1{CDX:0;CHB:0;CHS:1;JPT:0;KHV:0;};EUR:0{AJ:0;ASJ:0;CEU:0;FIN:0;GBR:0;IBS:0;TSI:0;};SAS:0{BEB:0;GIH:0;ITU:0;PJL:0;STU:0;};	.:0;AFR:0;EUR:1;EAS:0;SAS:0;AMR:0;
YEATS2	ATTTT-ATGTT-CTTTT-(ATTTT)11-ATGTT-ATTTT-ATGTT-(ATTTT)2-ATGTT-ATTTT-ATGTT-ATTTT-ATGTT-ATTTT-(ATGTT)7-(GTTAT)10-(T)3-ATTTT	AFR:0{ACB:0;ASW:0;ESN:0;GWD:0;LWK:0;MSL:0;YRI:0;};AMR:1{CLM:0;MXL:0;PEL:1;PUR:0;};EAS:0{CDX:0;CHB:0;CHS:0;JPT:0;KHV:0;};EUR:0{AJ:0;ASJ:0;CEU:0;FIN:0;GBR:0;IBS:0;TSI:0;};SAS:0{BEB:0;GIH:0;ITU:0;PJL:0;STU:0;};	.:0;AFR:0;EUR:0;EAS:0;SAS:0;AMR:1;
YEATS2	ATTTT-ATGTT-CTTTT-(ATTTT)11-ATGTT-ATTTT-ATGTT-(ATTTT)2-ATGTT-ATTTT-ATGTT-ATTTT-ATGTT-ATTTT-(ATGTT)7-(GTTAT)9-(T)3-ATTTT	AFR:0{ACB:0;ASW:0;ESN:0;GWD:0;LWK:0;MSL:0;YRI:0;};AMR:5{CLM:2;MXL:0;PEL:1;PUR:2;};EAS:0{CDX:0;CHB:0;CHS:0;JPT:0;KHV:0;};EUR:0{AJ:0;ASJ:0;CEU:0;FIN:0;GBR:0;IBS:0;TSI:0;};SAS:0{BEB:0;GIH:0;ITU:0;PJL:0;STU:0;};	.:0;AFR:0;EUR:1;EAS:2;SAS:0;AMR:2;
YEATS2	ATTTT-ATGTT-CTTTT-(ATTTT)12	AFR:1{ACB:0;ASW:1;ESN:0;GWD:0;LWK:0;MSL:0;YRI:0;};AMR:0{CLM:0;MXL:0;PEL:0;PUR:0;};EAS:0{CDX:0;CHB:0;CHS:0;JPT:0;KHV:0;};EUR:0{AJ:0;ASJ:0;CEU:0;FIN:0;GBR:0;IBS:0;TSI:0;};SAS:0{BEB:0;GIH:0;ITU:0;PJL:0;STU:0;};	.:0;AFR:1;EUR:0;EAS:0;SAS:0;AMR:0;
YEATS2	ATTTT-ATGTT-CTTTT-(ATTTT)12-(T)3	AFR:1{ACB:1;ASW:0;ESN:0;GWD:0;LWK:0;MSL:0;YRI:0;};AMR:0{CLM:0;MXL:0;PEL:0;PUR:0;};EAS:0{CDX:0;CHB:0;CHS:0;JPT:0;KHV:0;};EUR:0{AJ:0;ASJ:0;CEU:0;FIN:0;GBR:0;IBS:0;TSI:0;};SAS:0{BEB:0;GIH:0;ITU:0;PJL:0;STU:0;};	.:0;AFR:1;EUR:0;EAS:0;SAS:0;AMR:0;
YEATS2	ATTTT-ATGTT-CTTTT-(ATTTT)12-ATGTT-ATTTT-ATGTT-(ATTTT)2-ATGTT-ATTTT-ATGTT-ATTTT-ATGTT-ATTTT-(ATGTT)7-(GTTAT)8-(T)3-ATTTT	AFR:0{ACB:0;ASW:0;ESN:0;GWD:0;LWK:0;MSL:0;YRI:0;};AMR:0{CLM:0;MXL:0;PEL:0;PUR:0;};EAS:3{CDX:0;CHB:0;CHS:2;JPT:0;KHV:1;};EUR:0{AJ:0;ASJ:0;CEU:0;FIN:0;GBR:0;IBS:0;TSI:0;};SAS:0{BEB:0;GIH:0;ITU:0;PJL:0;STU:0;};	.:0;AFR:0;EUR:0;EAS:3;SAS:0;AMR:0;
YEATS2	ATTTT-ATGTT-CTTTT-(ATTTT)15	AFR:1{ACB:0;ASW:0;ESN:0;GWD:1;LWK:0;MSL:0;YRI:0;};AMR:0{CLM:0;MXL:0;PEL:0;PUR:0;};EAS:0{CDX:0;CHB:0;CHS:0;JPT:0;KHV:0;};EUR:0{AJ:0;ASJ:0;CEU:0;FIN:0;GBR:0;IBS:0;TSI:0;};SAS:0{BEB:0;GIH:0;ITU:0;PJL:0;STU:0;};	.:0;AFR:1;EUR:0;EAS:0;SAS:0;AMR:0;
YEATS2	ATTTT-ATGTT-CTTTT-(ATTTT)16-(T)3	AFR:1{ACB:0;ASW:0;ESN:0;GWD:0;LWK:0;MSL:0;YRI:1;};AMR:0{CLM:0;MXL:0;PEL:0;PUR:0;};EAS:0{CDX:0;CHB:0;CHS:0;JPT:0;KHV:0;};EUR:0{AJ:0;ASJ:0;CEU:0;FIN:0;GBR:0;IBS:0;TSI:0;};SAS:0{BEB:0;GIH:0;ITU:0;PJL:0;STU:0;};	.:0;AFR:1;EUR:0;EAS:0;SAS:0;AMR:0;
YEATS2	ATTTT-ATGTT-CTTTT-(ATTTT)18	AFR:1{ACB:0;ASW:0;ESN:0;GWD:0;LWK:0;MSL:0;YRI:1;};AMR:0{CLM:0;MXL:0;PEL:0;PUR:0;};EAS:0{CDX:0;CHB:0;CHS:0;JPT:0;KHV:0;};EUR:0{AJ:0;ASJ:0;CEU:0;FIN:0;GBR:0;IBS:0;TSI:0;};SAS:0{BEB:0;GIH:0;ITU:0;PJL:0;STU:0;};	.:0;AFR:1;EUR:0;EAS:0;SAS:0;AMR:0;
YEATS2	ATTTT-ATGTT-CTTTT-(ATTTT)19	AFR:1{ACB:1;ASW:0;ESN:0;GWD:0;LWK:0;MSL:0;YRI:0;};AMR:0{CLM:0;MXL:0;PEL:0;PUR:0;};EAS:0{CDX:0;CHB:0;CHS:0;JPT:0;KHV:0;};EUR:0{AJ:0;ASJ:0;CEU:0;FIN:0;GBR:0;IBS:0;TSI:0;};SAS:0{BEB:0;GIH:0;ITU:0;PJL:0;STU:0;};	.:0;AFR:0;EUR:0;EAS:0;SAS:0;AMR:1;
YEATS2	ATTTT-ATGTT-CTTTT-(ATTTT)7	AFR:23{.:2;ACB:4;ASW:2;ESN:3;GWD:6;LWK:0;MSL:3;YRI:3;};AMR:48{CLM:14;MXL:1;PEL:13;PUR:20;};EAS:44{CDX:9;CHB:2;CHS:17;JPT:2;KHV:14;};EUR:22{AJ:0;ASJ:1;CEU:4;FIN:3;GBR:10;IBS:2;TSI:2;};SAS:47{BEB:7;GIH:3;ITU:10;PJL:18;STU:9;};	.:0;AFR:17;EUR:47;EAS:44;SAS:53;AMR:23;
YEATS2	ATTTT-ATGTT-CTTTT-(ATTTT)7-(T)3	AFR:0{ACB:0;ASW:0;ESN:0;GWD:0;LWK:0;MSL:0;YRI:0;};AMR:0{CLM:0;MXL:0;PEL:0;PUR:0;};EAS:1{CDX:1;CHB:0;CHS:0;JPT:0;KHV:0;};EUR:1{AJ:0;ASJ:0;CEU:0;FIN:0;GBR:0;IBS:1;TSI:0;};SAS:1{BEB:0;GIH:0;ITU:1;PJL:0;STU:0;};	.:0;AFR:0;EUR:1;EAS:1;SAS:1;AMR:0;
YEATS2	ATTTT-ATGTT-CTTTT-(ATTTT)8	AFR:8{ACB:3;ASW:0;ESN:2;GWD:1;LWK:1;MSL:0;YRI:1;};AMR:7{CLM:2;MXL:0;PEL:2;PUR:3;};EAS:7{CDX:1;CHB:0;CHS:4;JPT:0;KHV:2;};EUR:9{AJ:0;ASJ:0;CEU:0;FIN:3;GBR:2;IBS:2;TSI:2;};SAS:20{BEB:3;GIH:1;ITU:5;PJL:8;STU:3;};	.:0;AFR:6;EUR:25;EAS:7;SAS:11;AMR:2;
YEATS2	ATTTT-ATGTT-CTTTT-(ATTTT)8-ATGTT-ATTTT-ATGTT-(ATTTT)2-ATGTT-ATTTT-ATGTT-ATTTT-ATGTT-ATTTT-(ATGTT)6-(GTTAT)9-(T)3-ATTTT	AFR:0{ACB:0;ASW:0;ESN:0;GWD:0;LWK:0;MSL:0;YRI:0;};AMR:1{CLM:0;MXL:0;PEL:1;PUR:0;};EAS:0{CDX:0;CHB:0;CHS:0;JPT:0;KHV:0;};EUR:0{AJ:0;ASJ:0;CEU:0;FIN:0;GBR:0;IBS:0;TSI:0;};SAS:0{BEB:0;GIH:0;ITU:0;PJL:0;STU:0;};	.:0;AFR:0;EUR:0;EAS:0;SAS:0;AMR:1;
YEATS2	ATTTT-ATGTT-CTTTT-(ATTTT)9	AFR:10{ACB:5;ASW:0;ESN:0;GWD:2;LWK:1;MSL:1;YRI:1;};AMR:13{CLM:5;MXL:0;PEL:1;PUR:7;};EAS:4{CDX:3;CHB:1;CHS:0;JPT:0;KHV:0;};EUR:7{AJ:0;ASJ:0;CEU:0;FIN:2;GBR:2;IBS:2;TSI:1;};SAS:8{BEB:1;GIH:0;ITU:2;PJL:2;STU:3;};	.:0;AFR:8;EUR:18;EAS:4;SAS:6;AMR:6;
YEATS2	ATTTT-ATGTT-CTTTT-(ATTTT)9-(T)3	AFR:0{ACB:0;ASW:0;ESN:0;GWD:0;LWK:0;MSL:0;YRI:0;};AMR:0{CLM:0;MXL:0;PEL:0;PUR:0;};EAS:0{CDX:0;CHB:0;CHS:0;JPT:0;KHV:0;};EUR:1{AJ:0;ASJ:0;CEU:0;FIN:0;GBR:1;IBS:0;TSI:0;};SAS:0{BEB:0;GIH:0;ITU:0;PJL:0;STU:0;};	.:0;AFR:0;EUR:1;EAS:0;SAS:0;AMR:0;
YEATS2	ATTTT-ATGTT-CTTTT-(ATTTT)9-ATGTT-ATTTT-ATGTT-(ATTTT)2-ATGTT-ATTTT-ATGTT-ATTTT-(ATGTT)8-(GTTAT)9-(T)3-ATTTT	AFR:1{ACB:0;ASW:0;ESN:0;GWD:0;LWK:0;MSL:0;YRI:1;};AMR:0{CLM:0;MXL:0;PEL:0;PUR:0;};EAS:0{CDX:0;CHB:0;CHS:0;JPT:0;KHV:0;};EUR:0{AJ:0;ASJ:0;CEU:0;FIN:0;GBR:0;IBS:0;TSI:0;};SAS:0{BEB:0;GIH:0;ITU:0;PJL:0;STU:0;};	.:0;AFR:1;EUR:0;EAS:0;SAS:0;AMR:0;
YEATS2	ATTTT-ATGTT-CTTTT-(ATTTT)9-ATGTT-ATTTT-ATGTT-(ATTTT)2-ATGTT-ATTTT-ATGTT-ATTTT-ATGTT-ATTTT-(ATGTT)10-(ATTTT)2	AFR:0{ACB:0;ASW:0;ESN:0;GWD:0;LWK:0;MSL:0;YRI:0;};AMR:0{CLM:0;MXL:0;PEL:0;PUR:0;};EAS:1{CDX:0;CHB:0;CHS:0;JPT:0;KHV:1;};EUR:0{AJ:0;ASJ:0;CEU:0;FIN:0;GBR:0;IBS:0;TSI:0;};SAS:0{BEB:0;GIH:0;ITU:0;PJL:0;STU:0;};	.:0;AFR:0;EUR:0;EAS:1;SAS:0;AMR:0;
YEATS2	ATTTT-ATGTT-CTTTT-(ATTTT)9-ATGTT-ATTTT-ATGTT-(ATTTT)2-ATGTT-ATTTT-ATGTT-ATTTT-ATGTT-ATTTT-(ATGTT)6-(GTTAT)10-(T)3-ATTTT	AFR:1{ACB:0;ASW:0;ESN:0;GWD:1;LWK:0;MSL:0;YRI:0;};AMR:0{CLM:0;MXL:0;PEL:0;PUR:0;};EAS:0{CDX:0;CHB:0;CHS:0;JPT:0;KHV:0;};EUR:0{AJ:0;ASJ:0;CEU:0;FIN:0;GBR:0;IBS:0;TSI:0;};SAS:0{BEB:0;GIH:0;ITU:0;PJL:0;STU:0;};	.:0;AFR:1;EUR:0;EAS:0;SAS:0;AMR:0;
YEATS2	ATTTT-ATGTT-CTTTT-(ATTTT)9-ATGTT-ATTTT-ATGTT-(ATTTT)2-ATGTT-ATTTT-ATGTT-ATTTT-ATGTT-ATTTT-(ATGTT)6-(GTTAT)9-(T)3-ATTTT	AFR:3{ACB:0;ASW:0;ESN:1;GWD:0;LWK:2;MSL:0;YRI:0;};AMR:0{CLM:0;MXL:0;PEL:0;PUR:0;};EAS:0{CDX:0;CHB:0;CHS:0;JPT:0;KHV:0;};EUR:0{AJ:0;ASJ:0;CEU:0;FIN:0;GBR:0;IBS:0;TSI:0;};SAS:0{BEB:0;GIH:0;ITU:0;PJL:0;STU:0;};	.:0;AFR:3;EUR:0;EAS:0;SAS:0;AMR:0;
YEATS2	ATTTT-ATGTT-CTTTT-(ATTTT)9-ATGTT-ATTTT-ATGTT-(ATTTT)2-ATGTT-ATTTT-ATGTT-ATTTT-ATGTT-ATTTT-(ATGTT)7-(GTTAT)8-(T)3-ATTTT	AFR:1{ACB:1;ASW:0;ESN:0;GWD:0;LWK:0;MSL:0;YRI:0;};AMR:2{CLM:0;MXL:1;PEL:0;PUR:1;};EAS:1{CDX:0;CHB:0;CHS:1;JPT:0;KHV:0;};EUR:1{AJ:0;ASJ:0;CEU:0;FIN:0;GBR:1;IBS:0;TSI:0;};SAS:0{BEB:0;GIH:0;ITU:0;PJL:0;STU:0;};	.:0;AFR:0;EUR:4;EAS:1;SAS:0;AMR:0;
YEATS2	ATTTT-ATGTT-CTTTT-(ATTTT)9-ATGTT-ATTTT-ATGTT-(ATTTT)2-ATGTT-ATTTT-ATGTT-ATTTT-ATGTT-ATTTT-(ATGTT)7-(GTTAT)9-(T)3-ATTTT	AFR:3{ACB:1;ASW:0;ESN:0;GWD:2;LWK:0;MSL:0;YRI:0;};AMR:6{CLM:2;MXL:0;PEL:2;PUR:2;};EAS:3{CDX:1;CHB:1;CHS:1;JPT:0;KHV:0;};EUR:2{AJ:0;ASJ:0;CEU:0;FIN:0;GBR:2;IBS:0;TSI:0;};SAS:2{BEB:1;GIH:0;ITU:1;PJL:0;STU:0;};	.:0;AFR:2;EUR:4;EAS:3;SAS:3;AMR:4;
YEATS2	ATTTT-ATGTT-CTTTT-(ATTTT)9-ATGTT-ATTTT-ATGTT-(ATTTT)2-ATGTT-ATTTT-ATGTT-ATTTT-ATGTT-ATTTT-(ATGTT)8-(GTTAT)9-(T)3-ATTTT	AFR:3{ACB:1;ASW:0;ESN:1;GWD:0;LWK:0;MSL:0;YRI:1;};AMR:0{CLM:0;MXL:0;PEL:0;PUR:0;};EAS:0{CDX:0;CHB:0;CHS:0;JPT:0;KHV:0;};EUR:1{AJ:0;ASJ:0;CEU:0;FIN:0;GBR:0;IBS:0;TSI:1;};SAS:0{BEB:0;GIH:0;ITU:0;PJL:0;STU:0;};	.:0;AFR:3;EUR:1;EAS:0;SAS:0;AMR:0;
YEATS2	ATTTT-ATGTT-CTTTT-(ATTTT)9-ATGTT-ATTTT-ATGTT-(ATTTT)2-ATGTT-ATTTT-ATGTT-ATTTT-ATGTT-ATTTT-ATGTT-ATTTT-(ATGTT)5-GTTTA-(TGTTA)8-(T)4-ATTTT	AFR:1{ACB:0;ASW:0;ESN:0;GWD:0;LWK:0;MSL:0;YRI:1;};AMR:0{CLM:0;MXL:0;PEL:0;PUR:0;};EAS:0{CDX:0;CHB:0;CHS:0;JPT:0;KHV:0;};EUR:0{AJ:0;ASJ:0;CEU:0;FIN:0;GBR:0;IBS:0;TSI:0;};SAS:0{BEB:0;GIH:0;ITU:0;PJL:0;STU:0;};	.:0;AFR:1;EUR:0;EAS:0;SAS:0;AMR:0;
YEATS2	ATTTT-ATGTT-CTTTT-(T)2-(ATTTT)19	AFR:1{ACB:0;ASW:0;ESN:0;GWD:0;LWK:0;MSL:1;YRI:0;};AMR:0{CLM:0;MXL:0;PEL:0;PUR:0;};EAS:0{CDX:0;CHB:0;CHS:0;JPT:0;KHV:0;};EUR:0{AJ:0;ASJ:0;CEU:0;FIN:0;GBR:0;IBS:0;TSI:0;};SAS:0{BEB:0;GIH:0;ITU:0;PJL:0;STU:0;};	.:0;AFR:1;EUR:0;EAS:0;SAS:0;AMR:0;
YEATS2	ATTTT-ATGTT-CTTTT-T-(ATTTT)9	AFR:0{ACB:0;ASW:0;ESN:0;GWD:0;LWK:0;MSL:0;YRI:0;};AMR:0{CLM:0;MXL:0;PEL:0;PUR:0;};EAS:0{CDX:0;CHB:0;CHS:0;JPT:0;KHV:0;};EUR:0{AJ:0;ASJ:0;CEU:0;FIN:0;GBR:0;IBS:0;TSI:0;};SAS:1{BEB:0;GIH:0;ITU:0;PJL:1;STU:0;};	.:0;AFR:0;EUR:1;EAS:0;SAS:0;AMR:0;
YEATS2	TTATG-(T)2-(ATTTT)2-(ATGTT)11-ACATT-ATTTT-AT	AFR:2{ACB:0;ASW:0;ESN:1;GWD:0;LWK:1;MSL:0;YRI:0;};AMR:0{CLM:0;MXL:0;PEL:0;PUR:0;};EAS:0{CDX:0;CHB:0;CHS:0;JPT:0;KHV:0;};EUR:0{AJ:0;ASJ:0;CEU:0;FIN:0;GBR:0;IBS:0;TSI:0;};SAS:0{BEB:0;GIH:0;ITU:0;PJL:0;STU:0;};	.:0;AFR:1;EUR:0;EAS:0;SAS:0;AMR:0;
YEATS2	TTATG-(T)2-(ATTTT)2-(ATGTT)12-ACATT-ATTTT-AT	AFR:2{ACB:0;ASW:0;ESN:1;GWD:0;LWK:0;MSL:0;YRI:1;};AMR:0{CLM:0;MXL:0;PEL:0;PUR:0;};EAS:0{CDX:0;CHB:0;CHS:0;JPT:0;KHV:0;};EUR:0{AJ:0;ASJ:0;CEU:0;FIN:0;GBR:0;IBS:0;TSI:0;};SAS:0{BEB:0;GIH:0;ITU:0;PJL:0;STU:0;};	.:0;AFR:0;EUR:0;EAS:2;SAS:0;AMR:0;
YEATS2	TTATG-(T)2-(ATTTT)2-(ATGTT)14-AT	AFR:0{ACB:0;ASW:0;ESN:0;GWD:0;LWK:0;MSL:0;YRI:0;};AMR:0{CLM:0;MXL:0;PEL:0;PUR:0;};EAS:0{CDX:0;CHB:0;CHS:0;JPT:0;KHV:0;};EUR:0{AJ:0;ASJ:0;CEU:0;FIN:0;GBR:0;IBS:0;TSI:0;};SAS:1{BEB:0;GIH:0;ITU:0;PJL:0;STU:1;};	.:0;AFR:0;EUR:0;EAS:0;SAS:1;AMR:0;
YEATS2	TTATG-(T)2-(ATTTT)2-(ATGTT)9-ACATT-ATTTT-AT	AFR:1{ACB:0;ASW:0;ESN:0;GWD:1;LWK:0;MSL:0;YRI:0;};AMR:0{CLM:0;MXL:0;PEL:0;PUR:0;};EAS:0{CDX:0;CHB:0;CHS:0;JPT:0;KHV:0;};EUR:0{AJ:0;ASJ:0;CEU:0;FIN:0;GBR:0;IBS:0;TSI:0;};SAS:0{BEB:0;GIH:0;ITU:0;PJL:0;STU:0;};	.:0;AFR:1;EUR:0;EAS:0;SAS:0;AMR:0;
YEATS2	TTATG-(T)2-(ATTTT)3-(ATGTT)10-ACATT-ATTTT-AT	AFR:13{ACB:1;ASW:0;ESN:2;GWD:1;LWK:4;MSL:4;YRI:1;};AMR:0{CLM:0;MXL:0;PEL:0;PUR:0;};EAS:0{CDX:0;CHB:0;CHS:0;JPT:0;KHV:0;};EUR:0{AJ:0;ASJ:0;CEU:0;FIN:0;GBR:0;IBS:0;TSI:0;};SAS:0{BEB:0;GIH:0;ITU:0;PJL:0;STU:0;};	.:0;AFR:12;EUR:0;EAS:0;SAS:0;AMR:0;
YEATS2	TTATG-(T)2-(ATTTT)3-(ATGTT)11-ACATT-ATTTT-AT	AFR:4{ACB:0;ASW:0;ESN:1;GWD:0;LWK:0;MSL:3;YRI:0;};AMR:0{CLM:0;MXL:0;PEL:0;PUR:0;};EAS:0{CDX:0;CHB:0;CHS:0;JPT:0;KHV:0;};EUR:0{AJ:0;ASJ:0;CEU:0;FIN:0;GBR:0;IBS:0;TSI:0;};SAS:0{BEB:0;GIH:0;ITU:0;PJL:0;STU:0;};	.:0;AFR:4;EUR:0;EAS:0;SAS:0;AMR:0;
YEATS2	TTATG-(T)2-(ATTTT)3-(ATGTT)12-ACATT-ATTTT-AT	AFR:1{ACB:0;ASW:0;ESN:0;GWD:0;LWK:1;MSL:0;YRI:0;};AMR:0{CLM:0;MXL:0;PEL:0;PUR:0;};EAS:0{CDX:0;CHB:0;CHS:0;JPT:0;KHV:0;};EUR:0{AJ:0;ASJ:0;CEU:0;FIN:0;GBR:0;IBS:0;TSI:0;};SAS:0{BEB:0;GIH:0;ITU:0;PJL:0;STU:0;};	.:0;AFR:1;EUR:0;EAS:0;SAS:0;AMR:0;
YEATS2	TTATG-(T)2-(ATTTT)3-(ATGTT)13-ACATT-ATTTT-AT	AFR:1{ACB:0;ASW:0;ESN:0;GWD:0;LWK:0;MSL:1;YRI:0;};AMR:0{CLM:0;MXL:0;PEL:0;PUR:0;};EAS:0{CDX:0;CHB:0;CHS:0;JPT:0;KHV:0;};EUR:0{AJ:0;ASJ:0;CEU:0;FIN:0;GBR:0;IBS:0;TSI:0;};SAS:0{BEB:0;GIH:0;ITU:0;PJL:0;STU:0;};	.:0;AFR:1;EUR:0;EAS:0;SAS:0;AMR:0;
YEATS2	TTATG-(T)2-(ATTTT)3-(ATGTT)30-ATTGT-T	AFR:0{ACB:0;ASW:0;ESN:0;GWD:0;LWK:0;MSL:0;YRI:0;};AMR:0{CLM:0;MXL:0;PEL:0;PUR:0;};EAS:0{CDX:0;CHB:0;CHS:0;JPT:0;KHV:0;};EUR:0{AJ:0;ASJ:0;CEU:0;FIN:0;GBR:0;IBS:0;TSI:0;};SAS:1{BEB:0;GIH:0;ITU:0;PJL:1;STU:0;};	.:0;AFR:0;EUR:0;EAS:0;SAS:1;AMR:0;
YEATS2	TTATG-(T)2-(ATTTT)3-(ATGTT)4-GTATG-(TTATG)3-TTACA-(T)2-ATTTT-AT	AFR:1{ACB:0;ASW:0;ESN:0;GWD:0;LWK:1;MSL:0;YRI:0;};AMR:0{CLM:0;MXL:0;PEL:0;PUR:0;};EAS:0{CDX:0;CHB:0;CHS:0;JPT:0;KHV:0;};EUR:0{AJ:0;ASJ:0;CEU:0;FIN:0;GBR:0;IBS:0;TSI:0;};SAS:0{BEB:0;GIH:0;ITU:0;PJL:0;STU:0;};	.:0;AFR:1;EUR:0;EAS:0;SAS:0;AMR:0;
YEATS2	TTATG-(T)2-(ATTTT)3-(ATGTT)8-ACATT-ATTTT-AT	AFR:7{ACB:2;ASW:1;ESN:0;GWD:2;LWK:0;MSL:2;YRI:0;};AMR:0{CLM:0;MXL:0;PEL:0;PUR:0;};EAS:0{CDX:0;CHB:0;CHS:0;JPT:0;KHV:0;};EUR:0{AJ:0;ASJ:0;CEU:0;FIN:0;GBR:0;IBS:0;TSI:0;};SAS:0{BEB:0;GIH:0;ITU:0;PJL:0;STU:0;};	.:0;AFR:7;EUR:0;EAS:0;SAS:0;AMR:0;
YEATS2	TTATG-(T)2-(ATTTT)3-(ATGTT)9-ACATT-ATTTT-AT	AFR:14{ACB:0;ASW:1;ESN:2;GWD:3;LWK:1;MSL:2;YRI:5;};AMR:2{CLM:0;MXL:0;PEL:0;PUR:2;};EAS:0{CDX:0;CHB:0;CHS:0;JPT:0;KHV:0;};EUR:0{AJ:0;ASJ:0;CEU:0;FIN:0;GBR:0;IBS:0;TSI:0;};SAS:0{BEB:0;GIH:0;ITU:0;PJL:0;STU:0;};	.:0;AFR:16;EUR:0;EAS:0;SAS:0;AMR:0;
YEATS2	TTATG-(T)2-(ATTTT)4-(ATGTT)10-ACATT-ATTTT-AT	AFR:1{ACB:0;ASW:0;ESN:0;GWD:1;LWK:0;MSL:0;YRI:0;};AMR:0{CLM:0;MXL:0;PEL:0;PUR:0;};EAS:0{CDX:0;CHB:0;CHS:0;JPT:0;KHV:0;};EUR:0{AJ:0;ASJ:0;CEU:0;FIN:0;GBR:0;IBS:0;TSI:0;};SAS:0{BEB:0;GIH:0;ITU:0;PJL:0;STU:0;};	.:0;AFR:1;EUR:0;EAS:0;SAS:0;AMR:0;
YEATS2	TTATG-(T)2-(ATTTT)4-(ATGTT)11-ACATT-ATTTT-AT	AFR:2{ACB:0;ASW:0;ESN:0;GWD:2;LWK:0;MSL:0;YRI:0;};AMR:0{CLM:0;MXL:0;PEL:0;PUR:0;};EAS:0{CDX:0;CHB:0;CHS:0;JPT:0;KHV:0;};EUR:0{AJ:0;ASJ:0;CEU:0;FIN:0;GBR:0;IBS:0;TSI:0;};SAS:0{BEB:0;GIH:0;ITU:0;PJL:0;STU:0;};	.:0;AFR:2;EUR:0;EAS:0;SAS:0;AMR:0;
YEATS2	TTATG-(T)2-(ATTTT)4-(ATGTT)13-ACATT-ATTTT-AT	AFR:3{ACB:0;ASW:0;ESN:2;GWD:0;LWK:1;MSL:0;YRI:0;};AMR:0{CLM:0;MXL:0;PEL:0;PUR:0;};EAS:0{CDX:0;CHB:0;CHS:0;JPT:0;KHV:0;};EUR:0{AJ:0;ASJ:0;CEU:0;FIN:0;GBR:0;IBS:0;TSI:0;};SAS:0{BEB:0;GIH:0;ITU:0;PJL:0;STU:0;};	.:0;AFR:3;EUR:0;EAS:0;SAS:0;AMR:0;
YEATS2	TTATG-TTCTT-(T)2-(ATTTT)10-ATGTT-ATTTT-ATGTT-(ATTTT)2-ATGTT-ATTTT-ATGTT-ATTTT-(ATGTT)10-(GTTAT)9-(T)3-AT	AFR:1{ACB:0;ASW:0;ESN:1;GWD:0;LWK:0;MSL:0;YRI:0;};AMR:0{CLM:0;MXL:0;PEL:0;PUR:0;};EAS:0{CDX:0;CHB:0;CHS:0;JPT:0;KHV:0;};EUR:0{AJ:0;ASJ:0;CEU:0;FIN:0;GBR:0;IBS:0;TSI:0;};SAS:0{BEB:0;GIH:0;ITU:0;PJL:0;STU:0;};	.:0;AFR:1;EUR:0;EAS:0;SAS:0;AMR:0;
YEATS2	TTATG-TTCTT-(T)2-(ATTTT)7-ATGTT-ATTTT-ATGTT-(ATTTT)2-ATGTT-ATTTT-ATGTT-ATTTT-ATGTT-ATTTT-(ATGTT)7-(GTTAT)10-(T)3-AT	AFR:1{ACB:0;ASW:0;ESN:0;GWD:0;LWK:1;MSL:0;YRI:0;};AMR:0{CLM:0;MXL:0;PEL:0;PUR:0;};EAS:0{CDX:0;CHB:0;CHS:0;JPT:0;KHV:0;};EUR:0{AJ:0;ASJ:0;CEU:0;FIN:0;GBR:0;IBS:0;TSI:0;};SAS:0{BEB:0;GIH:0;ITU:0;PJL:0;STU:0;};	.:0;AFR:1;EUR:0;EAS:0;SAS:0;AMR:0;
YEATS2	TTATG-TTCTT-(T)2-(ATTTT)7-ATGTT-ATTTT-ATGTT-(ATTTT)2-ATGTT-ATTTT-ATGTT-ATTTT-ATGTT-ATTTT-(ATGTT)7-(GTTAT)9-(T)3-AT	AFR:0{ACB:0;ASW:0;ESN:0;GWD:0;LWK:0;MSL:0;YRI:0;};AMR:0{CLM:0;MXL:0;PEL:0;PUR:0;};EAS:3{CDX:0;CHB:0;CHS:1;JPT:0;KHV:2;};EUR:0{AJ:0;ASJ:0;CEU:0;FIN:0;GBR:0;IBS:0;TSI:0;};SAS:0{BEB:0;GIH:0;ITU:0;PJL:0;STU:0;};	.:0;AFR:0;EUR:0;EAS:3;SAS:0;AMR:0;
YEATS2	TTATG-TTCTT-(T)2-(ATTTT)7-ATGTT-ATTTT-ATGTT-(ATTTT)2-ATGTT-ATTTT-ATGTT-ATTTT-ATGTT-ATTTT-ATGTT-ATTTT-(ATGTT)6-(GTTAT)10-(T)3-AT	AFR:1{ACB:1;ASW:0;ESN:0;GWD:0;LWK:0;MSL:0;YRI:0;};AMR:0{CLM:0;MXL:0;PEL:0;PUR:0;};EAS:0{CDX:0;CHB:0;CHS:0;JPT:0;KHV:0;};EUR:0{AJ:0;ASJ:0;CEU:0;FIN:0;GBR:0;IBS:0;TSI:0;};SAS:0{BEB:0;GIH:0;ITU:0;PJL:0;STU:0;};	.:0;AFR:1;EUR:0;EAS:0;SAS:0;AMR:0;
YEATS2	TTATG-TTCTT-(T)2-(ATTTT)7-ATGTT-ATTTT-ATGTT-(ATTTT)2-ATGTT-ATTTT-ATGTT-ATTTT-ATGTT-ATTTT-ATGTT-ATTTT-(ATGTT)7-(GTTAT)10-(T)3-AT	AFR:6{ACB:1;ASW:0;ESN:2;GWD:0;LWK:0;MSL:0;YRI:3;};AMR:0{CLM:0;MXL:0;PEL:0;PUR:0;};EAS:0{CDX:0;CHB:0;CHS:0;JPT:0;KHV:0;};EUR:0{AJ:0;ASJ:0;CEU:0;FIN:0;GBR:0;IBS:0;TSI:0;};SAS:0{BEB:0;GIH:0;ITU:0;PJL:0;STU:0;};	.:0;AFR:6;EUR:0;EAS:0;SAS:0;AMR:0;
YEATS2	TTATG-TTCTT-(T)2-(ATTTT)7-ATGTT-ATTTT-ATGTT-(ATTTT)2-ATGTT-ATTTT-ATGTT-ATTTT-ATGTT-ATTTT-ATGTT-ATTTT-(ATGTT)7-(GTTAT)11-(T)3-AT	AFR:7{ACB:1;ASW:0;ESN:1;GWD:0;LWK:2;MSL:0;YRI:3;};AMR:1{CLM:1;MXL:0;PEL:0;PUR:0;};EAS:0{CDX:0;CHB:0;CHS:0;JPT:0;KHV:0;};EUR:0{AJ:0;ASJ:0;CEU:0;FIN:0;GBR:0;IBS:0;TSI:0;};SAS:0{BEB:0;GIH:0;ITU:0;PJL:0;STU:0;};	.:0;AFR:8;EUR:0;EAS:0;SAS:0;AMR:0;
YEATS2	TTATG-TTCTT-(T)2-(ATTTT)8-ATGTT-ATTTT-ATGTT-(ATTTT)2-ATGTT-ATTTT-ATGTT-ATTTT-ATGTT-ATTTT-(ATGTT)7-(GTTAT)10-(T)3-AT	AFR:0{ACB:0;ASW:0;ESN:0;GWD:0;LWK:0;MSL:0;YRI:0;};AMR:0{CLM:0;MXL:0;PEL:0;PUR:0;};EAS:2{CDX:1;CHB:0;CHS:0;JPT:1;KHV:0;};EUR:0{AJ:0;ASJ:0;CEU:0;FIN:0;GBR:0;IBS:0;TSI:0;};SAS:0{BEB:0;GIH:0;ITU:0;PJL:0;STU:0;};	.:0;AFR:0;EUR:0;EAS:2;SAS:0;AMR:0;
YEATS2	TTATG-TTCTT-(T)2-(ATTTT)8-ATGTT-ATTTT-ATGTT-(ATTTT)2-ATGTT-ATTTT-ATGTT-ATTTT-ATGTT-ATTTT-(ATGTT)7-(GTTAT)11-(T)3-AT	AFR:0{ACB:0;ASW:0;ESN:0;GWD:0;LWK:0;MSL:0;YRI:0;};AMR:0{CLM:0;MXL:0;PEL:0;PUR:0;};EAS:2{CDX:0;CHB:0;CHS:2;JPT:0;KHV:0;};EUR:0{AJ:0;ASJ:0;CEU:0;FIN:0;GBR:0;IBS:0;TSI:0;};SAS:0{BEB:0;GIH:0;ITU:0;PJL:0;STU:0;};	.:0;AFR:0;EUR:0;EAS:2;SAS:0;AMR:0;
YEATS2	TTATG-TTCTT-(T)2-(ATTTT)8-ATGTT-ATTTT-ATGTT-(ATTTT)2-ATGTT-ATTTT-ATGTT-ATTTT-ATGTT-ATTTT-(ATGTT)8-(GTTAT)10-(T)3-AT	AFR:0{ACB:0;ASW:0;ESN:0;GWD:0;LWK:0;MSL:0;YRI:0;};AMR:0{CLM:0;MXL:0;PEL:0;PUR:0;};EAS:1{CDX:0;CHB:0;CHS:1;JPT:0;KHV:0;};EUR:0{AJ:0;ASJ:0;CEU:0;FIN:0;GBR:0;IBS:0;TSI:0;};SAS:0{BEB:0;GIH:0;ITU:0;PJL:0;STU:0;};	.:0;AFR:0;EUR:0;EAS:0;SAS:1;AMR:0;
YEATS2	TTATG-TTCTT-(T)2-(ATTTT)8-ATGTT-ATTTT-ATGTT-(ATTTT)2-ATGTT-ATTTT-ATGTT-ATTTT-ATGTT-ATTTT-(ATGTT)8-(GTTAT)9-(T)3-AT	AFR:2{ACB:0;ASW:0;ESN:1;GWD:0;LWK:0;MSL:0;YRI:1;};AMR:2{CLM:1;MXL:0;PEL:0;PUR:1;};EAS:0{CDX:0;CHB:0;CHS:0;JPT:0;KHV:0;};EUR:0{AJ:0;ASJ:0;CEU:0;FIN:0;GBR:0;IBS:0;TSI:0;};SAS:0{BEB:0;GIH:0;ITU:0;PJL:0;STU:0;};	.:0;AFR:3;EUR:0;EAS:0;SAS:1;AMR:0;
YEATS2	TTATG-TTCTT-(T)2-(ATTTT)9-ATGTT-ATTTT-ATGTT-(ATTTT)2-ATGTT-ATTTT-ATGTT-ATTTT-(ATGTT)8-(GTTAT)10-(T)3-AT	AFR:1{ACB:0;ASW:0;ESN:1;GWD:0;LWK:0;MSL:0;YRI:0;};AMR:0{CLM:0;MXL:0;PEL:0;PUR:0;};EAS:0{CDX:0;CHB:0;CHS:0;JPT:0;KHV:0;};EUR:0{AJ:0;ASJ:0;CEU:0;FIN:0;GBR:0;IBS:0;TSI:0;};SAS:0{BEB:0;GIH:0;ITU:0;PJL:0;STU:0;};	.:0;AFR:1;EUR:0;EAS:0;SAS:0;AMR:0;
YEATS2	TTATG-TTCTT-(T)2-(ATTTT)9-ATGTT-ATTTT-ATGTT-(ATTTT)2-ATGTT-ATTTT-ATGTT-ATTTT-(ATGTT)9-(GTTAT)9-(T)3-AT	AFR:1{ACB:0;ASW:0;ESN:1;GWD:0;LWK:0;MSL:0;YRI:0;};AMR:0{CLM:0;MXL:0;PEL:0;PUR:0;};EAS:0{CDX:0;CHB:0;CHS:0;JPT:0;KHV:0;};EUR:0{AJ:0;ASJ:0;CEU:0;FIN:0;GBR:0;IBS:0;TSI:0;};SAS:0{BEB:0;GIH:0;ITU:0;PJL:0;STU:0;};	.:0;AFR:1;EUR:0;EAS:0;SAS:0;AMR:0;
YEATS2	TTATG-TTCTT-(T)2-(ATTTT)9-ATGTT-ATTTT-ATGTT-(ATTTT)2-ATGTT-ATTTT-ATGTT-ATTTT-ATGTT-ATTTT-(ATGTT)7-(GTTAT)10-(T)3-AT	AFR:0{ACB:0;ASW:0;ESN:0;GWD:0;LWK:0;MSL:0;YRI:0;};AMR:0{CLM:0;MXL:0;PEL:0;PUR:0;};EAS:2{CDX:2;CHB:0;CHS:0;JPT:0;KHV:0;};EUR:0{AJ:0;ASJ:0;CEU:0;FIN:0;GBR:0;IBS:0;TSI:0;};SAS:0{BEB:0;GIH:0;ITU:0;PJL:0;STU:0;};	.:0;AFR:0;EUR:0;EAS:2;SAS:0;AMR:0;
YEATS2	TTATG-TTCTT-(T)2-(ATTTT)9-ATGTT-ATTTT-ATGTT-(ATTTT)2-ATGTT-ATTTT-ATGTT-ATTTT-ATGTT-ATTTT-(ATGTT)8-(GTTAT)10-(T)3-AT	AFR:1{ACB:0;ASW:0;ESN:1;GWD:0;LWK:0;MSL:0;YRI:0;};AMR:0{CLM:0;MXL:0;PEL:0;PUR:0;};EAS:0{CDX:0;CHB:0;CHS:0;JPT:0;KHV:0;};EUR:0{AJ:0;ASJ:0;CEU:0;FIN:0;GBR:0;IBS:0;TSI:0;};SAS:0{BEB:0;GIH:0;ITU:0;PJL:0;STU:0;};	.:0;AFR:1;EUR:0;EAS:0;SAS:0;AMR:0;
YEATS2	TTATG-TTCTT-(T)2-(ATTTT)9-ATGTT-ATTTT-ATGTT-(ATTTT)2-ATGTT-ATTTT-ATGTT-ATTTT-ATGTT-ATTTT-(ATGTT)8-(GTTAT)9-(T)3-AT	AFR:5{ACB:2;ASW:0;ESN:2;GWD:0;LWK:0;MSL:0;YRI:1;};AMR:0{CLM:0;MXL:0;PEL:0;PUR:0;};EAS:0{CDX:0;CHB:0;CHS:0;JPT:0;KHV:0;};EUR:0{AJ:0;ASJ:0;CEU:0;FIN:0;GBR:0;IBS:0;TSI:0;};SAS:0{BEB:0;GIH:0;ITU:0;PJL:0;STU:0;};	.:0;AFR:5;EUR:0;EAS:0;SAS:0;AMR:0;
YEATS2	TTATG-TTCTT-(T)2-ATTTT-(ATGTT)10-AT	AFR:2{ACB:0;ASW:0;ESN:1;GWD:0;LWK:0;MSL:0;YRI:1;};AMR:1{CLM:1;MXL:0;PEL:0;PUR:0;};EAS:0{CDX:0;CHB:0;CHS:0;JPT:0;KHV:0;};EUR:0{AJ:0;ASJ:0;CEU:0;FIN:0;GBR:0;IBS:0;TSI:0;};SAS:0{BEB:0;GIH:0;ITU:0;PJL:0;STU:0;};	.:0;AFR:3;EUR:0;EAS:0;SAS:0;AMR:0;
YEATS2	TTATG-TTCTT-(T)2-ATTTT-(ATGTT)11-AT	AFR:2{ACB:0;ASW:0;ESN:0;GWD:1;LWK:0;MSL:1;YRI:0;};AMR:0{CLM:0;MXL:0;PEL:0;PUR:0;};EAS:0{CDX:0;CHB:0;CHS:0;JPT:0;KHV:0;};EUR:0{AJ:0;ASJ:0;CEU:0;FIN:0;GBR:0;IBS:0;TSI:0;};SAS:0{BEB:0;GIH:0;ITU:0;PJL:0;STU:0;};	.:0;AFR:2;EUR:0;EAS:0;SAS:0;AMR:0;
ZIC2	(GCG)3-GCA-(GCG)4-GCT-(GCG)4-GCC-GCG	AFR:168{.:4;ACB:28;ASW:6;ESN:34;GWD:28;LWK:18;MSL:24;YRI:26;};AMR:111{CLM:34;MXL:2;PEL:36;PUR:39;};EAS:108{CDX:24;CHB:6;CHS:43;JPT:6;KHV:29;};EUR:48{AJ:0;ASJ:2;CEU:4;FIN:8;GBR:20;IBS:8;TSI:6;};SAS:100{BEB:16;GIH:4;ITU:24;PJL:36;STU:20;};	.:0;AFR:168;EUR:117;EAS:122;SAS:72;AMR:54;
ZIC2	(GCG)3-GCA-(GCG)4-GCT-(GCG)4-GCC-GCG-G	AFR:1{ACB:0;ASW:0;ESN:0;GWD:1;LWK:0;MSL:0;YRI:0;};AMR:0{CLM:0;MXL:0;PEL:0;PUR:0;};EAS:0{CDX:0;CHB:0;CHS:0;JPT:0;KHV:0;};EUR:0{AJ:0;ASJ:0;CEU:0;FIN:0;GBR:0;IBS:0;TSI:0;};SAS:0{BEB:0;GIH:0;ITU:0;PJL:0;STU:0;};	.:0;AFR:1;EUR:0;EAS:0;SAS:0;AMR:0;
ZIC2	(GCG)3-GCA-(GCG)4-GCT-(GCG)6-GCC-GCG	AFR:2{ACB:0;ASW:0;ESN:0;GWD:0;LWK:0;MSL:0;YRI:2;};AMR:1{CLM:0;MXL:0;PEL:0;PUR:1;};EAS:0{CDX:0;CHB:0;CHS:0;JPT:0;KHV:0;};EUR:0{AJ:0;ASJ:0;CEU:0;FIN:0;GBR:0;IBS:0;TSI:0;};SAS:0{BEB:0;GIH:0;ITU:0;PJL:0;STU:0;};	.:0;AFR:3;EUR:0;EAS:0;SAS:0;AMR:0;
ZIC2	(GCG)8-GCT-(GCG)4-GCC-GCG	AFR:1{ACB:0;ASW:0;ESN:0;GWD:1;LWK:0;MSL:0;YRI:0;};AMR:0{CLM:0;MXL:0;PEL:0;PUR:0;};EAS:0{CDX:0;CHB:0;CHS:0;JPT:0;KHV:0;};EUR:0{AJ:0;ASJ:0;CEU:0;FIN:0;GBR:0;IBS:0;TSI:0;};SAS:0{BEB:0;GIH:0;ITU:0;PJL:0;STU:0;};	.:0;AFR:1;EUR:0;EAS:0;SAS:0;AMR:0;
ZIC3	(GCC)10	AFR:4{ACB:1;ASW:0;ESN:0;GWD:0;LWK:1;MSL:0;YRI:2;};AMR:0{CLM:0;MXL:0;PEL:0;PUR:0;};EAS:0{CDX:0;CHB:0;CHS:0;JPT:0;KHV:0;};EUR:0{AJ:0;ASJ:0;CEU:0;FIN:0;GBR:0;IBS:0;TSI:0;};SAS:0{BEB:0;GIH:0;ITU:0;PJL:0;STU:0;};	.:0;AFR:3;EUR:0;EAS:0;SAS:1;AMR:0;
ZIC3	(GCC)10-GCT-GCC	AFR:0{ACB:0;ASW:0;ESN:0;GWD:0;LWK:0;MSL:0;YRI:0;};AMR:0{CLM:0;MXL:0;PEL:0;PUR:0;};EAS:0{CDX:0;CHB:0;CHS:0;JPT:0;KHV:0;};EUR:1{AJ:0;ASJ:0;CEU:0;FIN:1;GBR:0;IBS:0;TSI:0;};SAS:0{BEB:0;GIH:0;ITU:0;PJL:0;STU:0;};	.:0;AFR:0;EUR:1;EAS:0;SAS:0;AMR:0;
ZIC3	(GCC)3-C-(GCC)5-GCT-GCC	AFR:1{ACB:0;ASW:0;ESN:0;GWD:0;LWK:1;MSL:0;YRI:0;};AMR:0{CLM:0;MXL:0;PEL:0;PUR:0;};EAS:0{CDX:0;CHB:0;CHS:0;JPT:0;KHV:0;};EUR:0{AJ:0;ASJ:0;CEU:0;FIN:0;GBR:0;IBS:0;TSI:0;};SAS:0{BEB:0;GIH:0;ITU:0;PJL:0;STU:0;};	.:0;AFR:1;EUR:0;EAS:0;SAS:0;AMR:0;
ZIC3	(GCC)6-GCT-GCC	AFR:0{ACB:0;ASW:0;ESN:0;GWD:0;LWK:0;MSL:0;YRI:0;};AMR:0{CLM:0;MXL:0;PEL:0;PUR:0;};EAS:0{CDX:0;CHB:0;CHS:0;JPT:0;KHV:0;};EUR:0{AJ:0;ASJ:0;CEU:0;FIN:0;GBR:0;IBS:0;TSI:0;};SAS:3{BEB:0;GIH:0;ITU:1;PJL:0;STU:2;};	.:0;AFR:0;EUR:0;EAS:0;SAS:3;AMR:0;
ZIC3	(GCC)8-GCT-GCC	AFR:147{.:4;ACB:23;ASW:6;ESN:30;GWD:27;LWK:15;MSL:17;YRI:25;};AMR:94{CLM:28;MXL:2;PEL:32;PUR:32;};EAS:92{CDX:24;CHB:4;CHS:40;JPT:4;KHV:20;};EUR:43{AJ:0;ASJ:1;CEU:4;FIN:6;GBR:19;IBS:8;TSI:5;};SAS:83{BEB:14;GIH:3;ITU:22;PJL:30;STU:14;};	.:0;AFR:116;EUR:141;EAS:84;SAS:66;AMR:50;
ZNF713	(GGC)10	AFR:22{ACB:6;ASW:0;ESN:3;GWD:0;LWK:2;MSL:5;YRI:6;};AMR:1{CLM:1;MXL:0;PEL:0;PUR:0;};EAS:0{CDX:0;CHB:0;CHS:0;JPT:0;KHV:0;};EUR:2{AJ:0;ASJ:0;CEU:0;FIN:0;GBR:1;IBS:1;TSI:0;};SAS:0{BEB:0;GIH:0;ITU:0;PJL:0;STU:0;};	.:0;AFR:22;EUR:2;EAS:0;SAS:1;AMR:0;
ZNF713	(GGC)11	AFR:16{ACB:4;ASW:0;ESN:1;GWD:6;LWK:1;MSL:0;YRI:4;};AMR:7{CLM:0;MXL:0;PEL:2;PUR:5;};EAS:22{CDX:6;CHB:2;CHS:8;JPT:2;KHV:4;};EUR:4{AJ:0;ASJ:0;CEU:0;FIN:3;GBR:1;IBS:0;TSI:0;};SAS:7{BEB:1;GIH:0;ITU:1;PJL:4;STU:1;};	.:0;AFR:16;EUR:9;EAS:23;SAS:4;AMR:3;
ZNF713	(GGC)12	AFR:28{ACB:5;ASW:1;ESN:5;GWD:6;LWK:2;MSL:4;YRI:5;};AMR:24{CLM:7;MXL:1;PEL:7;PUR:9;};EAS:6{CDX:1;CHB:0;CHS:4;JPT:0;KHV:1;};EUR:12{AJ:0;ASJ:1;CEU:0;FIN:1;GBR:6;IBS:1;TSI:3;};SAS:28{BEB:5;GIH:1;ITU:7;PJL:8;STU:7;};	.:0;AFR:27;EUR:25;EAS:4;SAS:29;AMR:13;
ZNF713	(GGC)13	AFR:2{.:1;ACB:0;ASW:0;ESN:1;GWD:0;LWK:0;MSL:0;YRI:0;};AMR:1{CLM:1;MXL:0;PEL:0;PUR:0;};EAS:8{CDX:2;CHB:0;CHS:5;JPT:0;KHV:1;};EUR:0{AJ:0;ASJ:0;CEU:0;FIN:0;GBR:0;IBS:0;TSI:0;};SAS:1{BEB:0;GIH:0;ITU:0;PJL:0;STU:1;};	.:0;AFR:1;EUR:2;EAS:8;SAS:1;AMR:0;
ZNF713	(GGC)14	AFR:5{ACB:0;ASW:0;ESN:2;GWD:2;LWK:1;MSL:0;YRI:0;};AMR:5{CLM:1;MXL:0;PEL:3;PUR:1;};EAS:26{CDX:4;CHB:3;CHS:7;JPT:1;KHV:11;};EUR:3{AJ:0;ASJ:0;CEU:0;FIN:1;GBR:1;IBS:1;TSI:0;};SAS:5{BEB:0;GIH:2;ITU:1;PJL:2;STU:0;};	.:0;AFR:4;EUR:6;EAS:28;SAS:6;AMR:0;
ZNF713	(GGC)14-AGG-G-GGC-GGA-GCC-TGC-CGA-AGC-GCC-CTT-T	AFR:0{ACB:0;ASW:0;ESN:0;GWD:0;LWK:0;MSL:0;YRI:0;};AMR:0{CLM:0;MXL:0;PEL:0;PUR:0;};EAS:1{CDX:0;CHB:0;CHS:1;JPT:0;KHV:0;};EUR:0{AJ:0;ASJ:0;CEU:0;FIN:0;GBR:0;IBS:0;TSI:0;};SAS:0{BEB:0;GIH:0;ITU:0;PJL:0;STU:0;};	.:0;AFR:0;EUR:0;EAS:1;SAS:0;AMR:0;
ZNF713	(GGC)15	AFR:3{ACB:2;ASW:0;ESN:0;GWD:0;LWK:0;MSL:1;YRI:0;};AMR:5{CLM:2;MXL:0;PEL:2;PUR:1;};EAS:9{CDX:3;CHB:0;CHS:1;JPT:0;KHV:5;};EUR:1{AJ:0;ASJ:0;CEU:1;FIN:0;GBR:0;IBS:0;TSI:0;};SAS:1{BEB:1;GIH:0;ITU:0;PJL:0;STU:0;};	.:0;AFR:1;EUR:1;EAS:10;SAS:3;AMR:4;
ZNF713	(GGC)16	AFR:2{ACB:0;ASW:0;ESN:1;GWD:0;LWK:0;MSL:1;YRI:0;};AMR:1{CLM:0;MXL:0;PEL:0;PUR:1;};EAS:2{CDX:1;CHB:0;CHS:1;JPT:0;KHV:0;};EUR:0{AJ:0;ASJ:0;CEU:0;FIN:0;GBR:0;IBS:0;TSI:0;};SAS:0{BEB:0;GIH:0;ITU:0;PJL:0;STU:0;};	.:0;AFR:2;EUR:1;EAS:2;SAS:0;AMR:0;
ZNF713	(GGC)17	AFR:1{ACB:0;ASW:0;ESN:0;GWD:0;LWK:1;MSL:0;YRI:0;};AMR:0{CLM:0;MXL:0;PEL:0;PUR:0;};EAS:0{CDX:0;CHB:0;CHS:0;JPT:0;KHV:0;};EUR:0{AJ:0;ASJ:0;CEU:0;FIN:0;GBR:0;IBS:0;TSI:0;};SAS:0{BEB:0;GIH:0;ITU:0;PJL:0;STU:0;};	.:0;AFR:1;EUR:0;EAS:0;SAS:0;AMR:0;
ZNF713	(GGC)18	AFR:0{ACB:0;ASW:0;ESN:0;GWD:0;LWK:0;MSL:0;YRI:0;};AMR:0{CLM:0;MXL:0;PEL:0;PUR:0;};EAS:0{CDX:0;CHB:0;CHS:0;JPT:0;KHV:0;};EUR:0{AJ:0;ASJ:0;CEU:0;FIN:0;GBR:0;IBS:0;TSI:0;};SAS:1{BEB:0;GIH:0;ITU:1;PJL:0;STU:0;};	.:0;AFR:0;EUR:0;EAS:1;SAS:0;AMR:0;
ZNF713	(GGC)19	AFR:0{ACB:0;ASW:0;ESN:0;GWD:0;LWK:0;MSL:0;YRI:0;};AMR:1{CLM:1;MXL:0;PEL:0;PUR:0;};EAS:1{CDX:0;CHB:0;CHS:1;JPT:0;KHV:0;};EUR:1{AJ:0;ASJ:0;CEU:1;FIN:0;GBR:0;IBS:0;TSI:0;};SAS:0{BEB:0;GIH:0;ITU:0;PJL:0;STU:0;};	.:0;AFR:0;EUR:2;EAS:1;SAS:0;AMR:0;
ZNF713	(GGC)2-CGC-(GGC)52-G-(GGC)18-G-GGC-G-(GGC)13-(AGC)2-(GGC)53-(AGC)2-(GGC)39-G	AFR:1{ACB:0;ASW:0;ESN:0;GWD:0;LWK:1;MSL:0;YRI:0;};AMR:0{CLM:0;MXL:0;PEL:0;PUR:0;};EAS:0{CDX:0;CHB:0;CHS:0;JPT:0;KHV:0;};EUR:0{AJ:0;ASJ:0;CEU:0;FIN:0;GBR:0;IBS:0;TSI:0;};SAS:0{BEB:0;GIH:0;ITU:0;PJL:0;STU:0;};	.:0;AFR:1;EUR:0;EAS:0;SAS:0;AMR:0;
ZNF713	(GGC)2-GGA-C-(GGC)8-G-GGC	AFR:1{ACB:0;ASW:0;ESN:0;GWD:0;LWK:1;MSL:0;YRI:0;};AMR:0{CLM:0;MXL:0;PEL:0;PUR:0;};EAS:0{CDX:0;CHB:0;CHS:0;JPT:0;KHV:0;};EUR:0{AJ:0;ASJ:0;CEU:0;FIN:0;GBR:0;IBS:0;TSI:0;};SAS:0{BEB:0;GIH:0;ITU:0;PJL:0;STU:0;};	.:0;AFR:1;EUR:0;EAS:0;SAS:0;AMR:0;
ZNF713	(GGC)20	AFR:1{ACB:0;ASW:1;ESN:0;GWD:0;LWK:0;MSL:0;YRI:0;};AMR:0{CLM:0;MXL:0;PEL:0;PUR:0;};EAS:0{CDX:0;CHB:0;CHS:0;JPT:0;KHV:0;};EUR:0{AJ:0;ASJ:0;CEU:0;FIN:0;GBR:0;IBS:0;TSI:0;};SAS:0{BEB:0;GIH:0;ITU:0;PJL:0;STU:0;};	.:0;AFR:0;EUR:0;EAS:0;SAS:0;AMR:1;
ZNF713	(GGC)23	AFR:0{ACB:0;ASW:0;ESN:0;GWD:0;LWK:0;MSL:0;YRI:0;};AMR:1{CLM:1;MXL:0;PEL:0;PUR:0;};EAS:0{CDX:0;CHB:0;CHS:0;JPT:0;KHV:0;};EUR:0{AJ:0;ASJ:0;CEU:0;FIN:0;GBR:0;IBS:0;TSI:0;};SAS:0{BEB:0;GIH:0;ITU:0;PJL:0;STU:0;};	.:0;AFR:0;EUR:1;EAS:0;SAS:0;AMR:0;
ZNF713	(GGC)25	AFR:1{ACB:0;ASW:0;ESN:0;GWD:0;LWK:0;MSL:0;YRI:1;};AMR:0{CLM:0;MXL:0;PEL:0;PUR:0;};EAS:0{CDX:0;CHB:0;CHS:0;JPT:0;KHV:0;};EUR:0{AJ:0;ASJ:0;CEU:0;FIN:0;GBR:0;IBS:0;TSI:0;};SAS:0{BEB:0;GIH:0;ITU:0;PJL:0;STU:0;};	.:0;AFR:1;EUR:0;EAS:0;SAS:0;AMR:0;
ZNF713	(GGC)27	AFR:0{ACB:0;ASW:0;ESN:0;GWD:0;LWK:0;MSL:0;YRI:0;};AMR:0{CLM:0;MXL:0;PEL:0;PUR:0;};EAS:0{CDX:0;CHB:0;CHS:0;JPT:0;KHV:0;};EUR:1{AJ:0;ASJ:0;CEU:0;FIN:0;GBR:1;IBS:0;TSI:0;};SAS:0{BEB:0;GIH:0;ITU:0;PJL:0;STU:0;};	.:0;AFR:0;EUR:0;EAS:0;SAS:0;AMR:1;
ZNF713	(GGC)30	AFR:1{ACB:0;ASW:0;ESN:0;GWD:1;LWK:0;MSL:0;YRI:0;};AMR:0{CLM:0;MXL:0;PEL:0;PUR:0;};EAS:0{CDX:0;CHB:0;CHS:0;JPT:0;KHV:0;};EUR:0{AJ:0;ASJ:0;CEU:0;FIN:0;GBR:0;IBS:0;TSI:0;};SAS:0{BEB:0;GIH:0;ITU:0;PJL:0;STU:0;};	.:0;AFR:1;EUR:0;EAS:0;SAS:0;AMR:0;
ZNF713	(GGC)33	AFR:1{ACB:0;ASW:0;ESN:1;GWD:0;LWK:0;MSL:0;YRI:0;};AMR:0{CLM:0;MXL:0;PEL:0;PUR:0;};EAS:0{CDX:0;CHB:0;CHS:0;JPT:0;KHV:0;};EUR:0{AJ:0;ASJ:0;CEU:0;FIN:0;GBR:0;IBS:0;TSI:0;};SAS:0{BEB:0;GIH:0;ITU:0;PJL:0;STU:0;};	.:0;AFR:1;EUR:0;EAS:0;SAS:0;AMR:0;
ZNF713	(GGC)460-AGG-G-GGC-GGA-GCC-TGC-CGA-AGC-GCC-CTT-T	AFR:1{ACB:0;ASW:0;ESN:0;GWD:0;LWK:0;MSL:1;YRI:0;};AMR:0{CLM:0;MXL:0;PEL:0;PUR:0;};EAS:0{CDX:0;CHB:0;CHS:0;JPT:0;KHV:0;};EUR:0{AJ:0;ASJ:0;CEU:0;FIN:0;GBR:0;IBS:0;TSI:0;};SAS:0{BEB:0;GIH:0;ITU:0;PJL:0;STU:0;};	.:0;AFR:1;EUR:0;EAS:0;SAS:0;AMR:0;
ZNF713	(GGC)5	AFR:2{.:1;ACB:0;ASW:0;ESN:1;GWD:0;LWK:0;MSL:0;YRI:0;};AMR:0{CLM:0;MXL:0;PEL:0;PUR:0;};EAS:0{CDX:0;CHB:0;CHS:0;JPT:0;KHV:0;};EUR:0{AJ:0;ASJ:0;CEU:0;FIN:0;GBR:0;IBS:0;TSI:0;};SAS:0{BEB:0;GIH:0;ITU:0;PJL:0;STU:0;};	.:0;AFR:1;EUR:1;EAS:0;SAS:0;AMR:0;
ZNF713	(GGC)6	AFR:1{ACB:0;ASW:1;ESN:0;GWD:0;LWK:0;MSL:0;YRI:0;};AMR:5{CLM:2;MXL:0;PEL:3;PUR:0;};EAS:2{CDX:0;CHB:0;CHS:1;JPT:1;KHV:0;};EUR:0{AJ:0;ASJ:0;CEU:0;FIN:0;GBR:0;IBS:0;TSI:0;};SAS:0{BEB:0;GIH:0;ITU:0;PJL:0;STU:0;};	.:0;AFR:0;EUR:1;EAS:1;SAS:1;AMR:5;
ZNF713	(GGC)7-GC-(GGC)8	AFR:0{ACB:0;ASW:0;ESN:0;GWD:0;LWK:0;MSL:0;YRI:0;};AMR:1{CLM:0;MXL:0;PEL:0;PUR:1;};EAS:0{CDX:0;CHB:0;CHS:0;JPT:0;KHV:0;};EUR:0{AJ:0;ASJ:0;CEU:0;FIN:0;GBR:0;IBS:0;TSI:0;};SAS:0{BEB:0;GIH:0;ITU:0;PJL:0;STU:0;};	.:0;AFR:0;EUR:1;EAS:0;SAS:0;AMR:0;
ZNF713	(GGC)8	AFR:66{.:2;ACB:8;ASW:3;ESN:16;GWD:13;LWK:7;MSL:10;YRI:7;};AMR:53{CLM:15;MXL:1;PEL:18;PUR:19;};EAS:30{CDX:6;CHB:1;CHS:13;JPT:2;KHV:8;};EUR:21{AJ:0;ASJ:1;CEU:2;FIN:2;GBR:8;IBS:5;TSI:3;};SAS:49{BEB:9;GIH:1;ITU:10;PJL:20;STU:9;};	.:0;AFR:62;EUR:53;EAS:26;SAS:39;AMR:38;
ZNF713	(GGC)27	AFR:0{ACB:0;ASW:0;ESN:0;GWD:0;LWK:0;MSL:0;YRI:0;};AMR:0{CLM:0;MXL:0;PEL:0;PUR:0;};EAS:0{CDX:0;CHB:0;CHS:0;JPT:0;KHV:0;};EUR:1{AJ:0;ASJ:0;CEU:0;FIN:0;GBR:1;IBS:0;TSI:0;};SAS:0{BEB:0;GIH:0;ITU:0;PJL:0;STU:0;};	.:1;AFR:0;EUR:0;EAS:0;SAS:0;AMR:0;
ZNF713	(GGC)2-CGC-(GGC)52-G-(GGC)18-G-GGC-G-(GGC)13-(AGC)2-(GGC)53-(AGC)2-(GGC)39-G	AFR:1{ACB:0;ASW:0;ESN:0;GWD:0;LWK:1;MSL:0;YRI:0;};AMR:0{CLM:0;MXL:0;PEL:0;PUR:0;};EAS:0{CDX:0;CHB:0;CHS:0;JPT:0;KHV:0;};EUR:0{AJ:0;ASJ:0;CEU:0;FIN:0;GBR:0;IBS:0;TSI:0;};SAS:0{BEB:0;GIH:0;ITU:0;PJL:0;STU:0;};	.:0;AFR:1;EUR:0;EAS:0;SAS:0;AMR:0;
ZNF713	(GGC)2-GGA-C-(GGC)8-G-GGC	AFR:1{ACB:0;ASW:0;ESN:0;GWD:0;LWK:1;MSL:0;YRI:0;};AMR:0{CLM:0;MXL:0;PEL:0;PUR:0;};EAS:0{CDX:0;CHB:0;CHS:0;JPT:0;KHV:0;};EUR:0{AJ:0;ASJ:0;CEU:0;FIN:0;GBR:0;IBS:0;TSI:0;};SAS:0{BEB:0;GIH:0;ITU:0;PJL:0;STU:0;};	.:0;AFR:1;EUR:0;EAS:0;SAS:0;AMR:0;
ZNF713	(GGC)30	AFR:1{ACB:0;ASW:0;ESN:0;GWD:1;LWK:0;MSL:0;YRI:0;};AMR:0{CLM:0;MXL:0;PEL:0;PUR:0;};EAS:0{CDX:0;CHB:0;CHS:0;JPT:0;KHV:0;};EUR:0{AJ:0;ASJ:0;CEU:0;FIN:0;GBR:0;IBS:0;TSI:0;};SAS:0{BEB:0;GIH:0;ITU:0;PJL:0;STU:0;};	.:0;AFR:1;EUR:0;EAS:0;SAS:0;AMR:0;
ZNF713	(GGC)33	AFR:1{ACB:0;ASW:0;ESN:1;GWD:0;LWK:0;MSL:0;YRI:0;};AMR:0{CLM:0;MXL:0;PEL:0;PUR:0;};EAS:0{CDX:0;CHB:0;CHS:0;JPT:0;KHV:0;};EUR:0{AJ:0;ASJ:0;CEU:0;FIN:0;GBR:0;IBS:0;TSI:0;};SAS:0{BEB:0;GIH:0;ITU:0;PJL:0;STU:0;};	.:0;AFR:1;EUR:0;EAS:0;SAS:0;AMR:0;
ZNF713	(GGC)460-AGG-G-GGC-GGA-GCC-TGC-CGA-AGC-GCC-CTT-T	AFR:1{ACB:0;ASW:0;ESN:0;GWD:0;LWK:0;MSL:1;YRI:0;};AMR:0{CLM:0;MXL:0;PEL:0;PUR:0;};EAS:0{CDX:0;CHB:0;CHS:0;JPT:0;KHV:0;};EUR:0{AJ:0;ASJ:0;CEU:0;FIN:0;GBR:0;IBS:0;TSI:0;};SAS:0{BEB:0;GIH:0;ITU:0;PJL:0;STU:0;};	.:0;AFR:1;EUR:0;EAS:0;SAS:0;AMR:0;
ZNF713	(GGC)5	AFR:2{.:1;ACB:0;ASW:0;ESN:1;GWD:0;LWK:0;MSL:0;YRI:0;};AMR:0{CLM:0;MXL:0;PEL:0;PUR:0;};EAS:0{CDX:0;CHB:0;CHS:0;JPT:0;KHV:0;};EUR:0{AJ:0;ASJ:0;CEU:0;FIN:0;GBR:0;IBS:0;TSI:0;};SAS:0{BEB:0;GIH:0;ITU:0;PJL:0;STU:0;};	.:0;AFR:2;EUR:0;EAS:0;SAS:0;AMR:0;
ZNF713	(GGC)6	AFR:1{ACB:0;ASW:1;ESN:0;GWD:0;LWK:0;MSL:0;YRI:0;};AMR:5{CLM:2;MXL:0;PEL:3;PUR:0;};EAS:2{CDX:0;CHB:0;CHS:1;JPT:1;KHV:0;};EUR:0{AJ:0;ASJ:0;CEU:0;FIN:0;GBR:0;IBS:0;TSI:0;};SAS:0{BEB:0;GIH:0;ITU:0;PJL:0;STU:0;};	.:0;AFR:0;EUR:0;EAS:8;SAS:0;AMR:0;
ZNF713	(GGC)7-GC-(GGC)8	AFR:0{ACB:0;ASW:0;ESN:0;GWD:0;LWK:0;MSL:0;YRI:0;};AMR:1{CLM:0;MXL:0;PEL:0;PUR:1;};EAS:0{CDX:0;CHB:0;CHS:0;JPT:0;KHV:0;};EUR:0{AJ:0;ASJ:0;CEU:0;FIN:0;GBR:0;IBS:0;TSI:0;};SAS:0{BEB:0;GIH:0;ITU:0;PJL:0;STU:0;};	.:0;AFR:0;EUR:0;EAS:1;SAS:0;AMR:0;
ZNF713	(GGC)8	AFR:66{.:2;ACB:8;ASW:3;ESN:16;GWD:13;LWK:7;MSL:10;YRI:7;};AMR:53{CLM:15;MXL:1;PEL:18;PUR:19;};EAS:30{CDX:6;CHB:1;CHS:13;JPT:2;KHV:8;};EUR:21{AJ:0;ASJ:1;CEU:2;FIN:2;GBR:8;IBS:5;TSI:3;};SAS:49{BEB:9;GIH:1;ITU:10;PJL:20;STU:9;};	.:0;AFR:78;EUR:9;EAS:127;SAS:2;AMR:3;
