## Supplementary Table 5 for "Population-scale disease-associated tandem repeat analysis reveals locus and ancestry-specific insights"

### Sheet: Supplementary Table 5
Supplementary Table 5 | Linkage disequilibrium block patterns surrounding disease TR loci. Linkage disequilibrium blocks overlapping disease TR loci, their start and end coordinates of the linkage disequilibrium block along with the number of SNVs per linkage disequilibrium block in each superpopulation. Linkage disequilibrium blocks with more than 100 SNVs are highlighted.
Superpopulation Code	Locus	Chromosome	LD block start	LD block end	LD block size (KB)	Number of SNVs	SNV IDs
AMR	AFF2	X	148498932	148514179	15.248	13	rs717377|rs3762240|rs3762239|rs3762238|rs67654653|rs5980538|rs1978082|rs6641433|rs5980539|rs5980540|rs6540378|rs10863236|rs62610390
EAS	AFF2	X	148497997	148538438	40.442	22	rs5980369|rs717377|rs3762240|rs3762239|rs3762238|rs67654653|rs5980538|rs5980539|rs3790347|rs10863236|rs5936386|rs1547932|rs5936387|rs767451|rs3040768|rs5936388|rs2214042|rs7065345|rs7065347|rs7066347|rs12010803|rs5936211
EUR	AFF2	X	148499550	148520337	20.788	24	rs3762239|rs3762238|rs67654653|rs5980538|rs138007199|rs193074475|rs181320944|rs1978082|rs73249417|rs185726326|rs6641433|rs5980539|rs5980540|rs73616497|rs73616498|rs140286394|rs6540378|rs10863236|rs73249419|rs62610390|rs73616500|rs5936386|rs138461409|rs1547932
SAS	AFF2	X	148496949	148512053	15.105	13	rs5980537|rs5980369|rs717377|rs3762240|rs3762239|rs3762238|rs67654653|rs5980538|rs1978082|rs6641433|rs5980539|rs5980540|rs6540378
AFR	AFF3	2	100096374	100106446	10.073	19	rs1433388449|rs201811174|rs62149350|rs1242091626|rs2666340|rs10192951|rs201103716|rs1354423766|rs577190495|rs2118281|rs562277522|rs62149352|rs62149353|rs539589319|rs147773954|rs59697307|rs540648327|2:100104588:A:G|rs1866033
AMR	AFF3	2	100095884	100110014	14.131	18	rs77023845|rs78136222|rs201811174|rs62149350|rs75673535|rs2666340|rs10192951|rs201103716|rs2118281|rs62149352|rs62149353|rs147773954|rs535369131|2:100104588:A:G|rs1866033|rs11123807|rs11688877|rs10211595
EAS	AFF3	2	100094776	100107183	12.408	17	rs200599306|rs201572789|rs77023845|rs78136222|rs201811174|rs75673535|rs2666340|rs10192951|rs201103716|rs2118281|rs62149352|rs62149353|rs147773954|rs535369131|2:100104588:A:G|rs1866033|rs11123807
EUR	AFF3	2	100005332	100112831	107.5	182	rs7340465|rs62149311|rs55649403|rs17023415|rs62149313|rs72819165|rs62149314|rs6739527|rs10211423|rs78438918|rs62645272|rs369252740|rs62149316|rs62149317|rs35167301|rs10185707|rs10198062|rs11685341|rs17437248|rs11675333|rs56935201|rs74177693|rs17352731|rs7594938|rs4851243|rs17352745|rs17437282|rs12997584|rs369834689|rs6754099|rs6724583|rs34860145|rs34851723|rs961788|rs78084028|rs1821831|rs62149319|rs4085422|rs11123804|rs11123805|rs13033732|rs12996621|rs7605430|rs62149320|rs1115910|rs35730185|rs62149321|rs6736637|rs6738012|rs6748064|rs12995420|rs78117545|rs76298464|rs13020141|rs192701330|rs866689262|rs796368840|rs12712062|rs7558817|rs6542905|rs7572939|rs35774174|rs34040706|rs72819167|rs62149341|rs7599083|rs13402289|rs13402299|rs1062143|rs2871326|rs9308833|rs11693242|rs12712063|rs17352801|rs7596359|rs34754366|rs2028137|rs6733895|rs17437338|rs17352808|rs11693804|rs35300735|rs11692695|rs13001130|rs78633727|rs35840153|rs11691359|rs6750214|rs6750720|rs4851244|rs13392222|rs76209955|rs6542906|rs10209110|rs10209201|rs11684692|rs71413861|rs1370356|2:100058780:G:T|rs35720347|rs17023453|rs11695782|rs115794730|rs11681737|rs11680846|rs1821830|rs1821829|rs1821828|rs12998219|rs12616495|rs2309748|rs11685258|rs17023459|rs11685397|rs35869550|rs6714788|rs7582731|rs58683655|rs1370355|rs13019124|rs79356275|rs13001783|rs56037757|rs11694933|rs13430705|rs59447631|rs34714421|rs1814009|rs35742951|rs17023468|rs6740622|rs74340261|rs9784000|rs60697219|rs60311127|rs62149343|rs3910492|rs71413863|rs79086359|rs77491171|rs866031773|rs75371288|rs2576676|rs2576678|rs199507140|rs10208291|rs777694426|rs200409627|rs62149348|rs2699616|rs17437470|rs199818589|rs113670738|rs3877637|rs200776103|rs149370679|rs200599306|rs201572789|rs2666347|rs77023845|rs78136222|rs201811174|rs62149350|rs764744263|rs75673535|rs2666340|rs10192951|rs201103716|rs2118281|rs62149352|rs62149353|rs147773954|rs535369131|2:100104588:A:G|rs1866033|rs11123807|rs11688877|rs10211595|rs72819174|rs2309776|rs58051463|rs4851250
SAS	AFF3	2	100063055	100113649	50.595	78	rs11680846|rs77647906|rs1821830|rs1821829|rs1821828|rs12998219|rs12616495|rs2309748|rs11685258|rs17023459|rs11685397|rs35869550|rs6714788|rs7582731|rs58683655|rs1370355|rs13019124|rs79356275|rs13001783|rs56037757|rs11694933|rs13430705|rs59447631|rs34714421|rs1814009|rs35742951|rs17023468|rs6740622|rs74340261|rs9784000|rs60697219|rs60311127|rs62149343|rs3910492|rs71413863|rs79086359|rs77491171|rs75371288|rs2576676|rs2576678|rs199507140|rs10208291|rs777694426|rs200409627|rs796990773|rs62149348|rs2699616|rs17437470|rs199818589|rs113670738|rs3877637|rs200776103|rs149370679|rs200599306|rs201572789|rs2666347|rs77023845|rs78136222|rs201811174|rs62149350|rs75673535|rs2666340|rs10192951|rs201103716|rs2118281|rs62149352|rs62149353|rs147773954|rs535369131|2:100104588:A:G|rs1866033|rs11123807|rs11688877|rs10211595|rs2309776|rs58051463|rs4851250|rs6749757
AFR	AR	X	67530120	67717865	187.746	157	rs7883573|rs112221032|rs17302090|rs143433897|rs141676332|rs138630081|rs6152|rs59308292|rs58327653|rs73532384|rs12396249|rs111792333|rs1204041|rs1204040|rs150402147|rs142807145|rs150210931|rs2361629|rs140680286|rs5918757|rs145803289|rs138935733|rs2361630|rs2885320|rs138023330|rs5965428|rs144262308|rs146611012|rs16989056|rs113722994|rs57404055|rs7061037|rs16990313|rs1926925|rs145765597|rs1926926|rs1926927|rs4827545|rs113691346|rs2361632|rs12009820|rs4827547|rs56766912|rs111325815|rs56749973|rs61185368|rs12007252|rs5919395|rs148055316|rs150400663|rs16989058|rs149101683|rs59021614|rs5919397|rs7053539|rs771044886|rs763588546|rs184476359|rs140894013|rs182198853|rs772853504|rs756239762|rs4827399|rs1412740323|rs746487030|rs4393047|rs4618851|rs111470946|rs4489446|rs4261023|rs4281240|rs112200289|rs139014753|rs58862215|rs58245959|rs138201119|rs113484075|rs12014623|rs151074239|rs4451455|rs112301335|rs3068970|rs139617470|rs112595843|rs2361636|rs141320934|rs58128974|rs61442075|rs59625430|rs1337077|rs1337078|rs145649034|rs1337079|rs1337080|rs148839301|rs112797582|rs141128751|rs4497110|rs58709951|rs4446868|rs746564769|rs4827402|rs773229412|rs113231191|rs141037887|rs112880066|rs12007014|rs112169015|rs35847971|rs5919403|rs142168401|rs12007513|rs748626500|rs61333238|rs4827549|rs1577778|.|rs1577774|rs1577773|rs113135530|rs112783354|rs1572500|rs151327829|rs5919409|rs1337075|rs183265769|rs5965433|rs113590093|rs7065530|rs112320270|rs57579544|rs1572501|rs112133186|rs12011793|rs113044988|rs5919411|rs147950939|rs149875512|rs60244621|rs7053042|rs113651505|rs148575100|rs58597866|rs112933954|rs60650332|rs58318935|rs149630787|rs144380584|rs1361038|rs61530657|rs146283342|rs12011518|rs12011519|rs5918763|rs7064188|rs60959933|rs5918764
AMR	AR	X	67531713	67618909	87.197	25	rs7888856|rs150314354|rs17302090|rs6152|rs12396249|rs1204040|rs1204039|rs1204038|rs2767564|rs2255702|rs2361629|rs5918757|rs2361630|rs5965428|rs7061037|rs5919393|rs4827545|rs5965429|rs4827546|rs5918758|rs184720555|rs4827547|rs5919394|rs5919395|rs5918760
EAS	AR	X	67537363	67608811	71.449	7	rs146896089|rs147775331|rs139203262|rs192195540|rs138464995|rs145790884|rs5965429
EUR	AR	X	67449336	67849449	400.114	318	rs5964600|rs28833542|rs73633114|rs59361198|rs142350857|rs57135892|rs147714668|rs59546702|rs111342351|rs113962730|rs6625187|rs57749033|rs112019813|rs12012453|rs143914254|rs12115865|rs760210653|rs141435894|rs4045943|rs146114741|rs9969875|rs146997859|rs151253859|rs5965417|rs6624298|rs5965418|rs59030905|rs2207042|rs6624299|rs143787173|rs111717724|rs2207041|rs145364692|rs7886427|rs112869074|rs149305933|rs7878890|rs143016466|rs146020079|rs5964601|rs5919390|rs7881314|rs7890997|rs5965420|rs112576028|rs60451325|rs138676155|rs67711765|rs148800291|rs111609530|rs6525177|rs111961139|rs111639788|rs4294320|rs113130335|rs7067035|rs5965422|rs5964602|rs111880593|rs962458|rs12007229|rs5965423|rs5964603|rs7883573|rs7888856|rs113033925|rs17302090|rs6152|rs149059561|rs12396249|rs1204040|rs1204039|rs1204038|rs2767564|rs2255702|rs5919392|rs2361629|rs5918757|rs2361630|rs5965428|rs7061037|rs139478468|rs5919393|rs4827545|rs5965429|rs4827546|rs5918758|rs4827547|rs5919394|rs17217069|rs5919395|rs5918760|rs76964038|rs148292912|rs5919396|rs5919397|rs5919398|rs181082401|rs150972173|rs4281239|rs4827399|rs4261023|rs112318058|rs141374794|rs4459010|rs4451455|rs112301335|rs2361634|rs112595843|rs5919402|rs6624304|rs1337080|rs141128751|rs4497110|rs4446868|rs4827402|rs113323464|rs138394115|rs35847971|rs5919403|rs6625199|rs4827549|rs147181229|rs112783354|rs112246840|rs5919408|rs5919409|rs5965433|rs113590093|rs5918762|rs7065530|rs112320270|rs188619593|rs150956476|rs57579544|rs112133186|rs12011793|rs113044988|rs5919411|rs60244621|rs113651505|rs112338565|rs58597866|rs62605198|rs60650332|rs58318935|rs5919412|rs149630787|rs144380584|rs61530657|rs12011518|rs12011519|rs5918763|rs7064188|rs5918764|rs56348100|rs12014709|rs12009160|rs7885466|rs5964607|rs4827403|rs1931542|rs145993397|rs1415270|rs1572502|rs113043121|rs113075547|rs113210473|rs113057513|rs111465685|rs1415271|rs28575497|rs5019585|rs61438420|rs55711970|rs112038968|rs12012620|rs5918766|rs113442271|rs4827551|rs12013347|rs111983459|.|rs12011193|rs113711997|rs58274447|rs11094029|rs11094030|rs112000027|rs1931545|rs1337084|rs56262558|rs35014980|rs3927643|rs12008580|rs6625208|rs1337082|rs5965437|rs7051556|rs9699051|rs150039462|rs138614810|rs5918770|rs113455205|rs144640544|rs7057791|rs7058116|rs4352990|rs112241339|rs4827552|rs2095341|rs139678949|rs5919425|rs112263107|rs5918771|rs12010636|rs4827553|rs884798|rs945050|rs1415272|rs56034925|rs5919426|rs5919427|rs144986732|rs114255570|rs7880184|rs5919428|rs58442895|rs112425589|rs5918774|rs7888799|rs4827404|rs4827405|rs139939946|rs73229805|rs6625226|rs12849561|rs4370673|rs138603138|rs5919431|rs5919432|rs7887732|rs183399545|rs113059522|rs5919435|rs5919436|rs5919437|rs111457885|rs2210664|rs111735126|rs4456006|rs5919438|rs5918776|rs141335951|rs5918777|rs5964614|rs112339850|rs5919446|rs1931538|rs7885755|rs148413939|rs370208640|rs10856050|rs10856051|rs5965457|rs5965458|rs5965459|rs4459011|rs4459012|rs4628401|rs5965460|rs9778601|rs145622714|rs74849115|rs77502706|rs188174541|rs111844797|rs5919452|rs7061120|rs7061121|rs74883812|rs5918780|.|rs80104859|rs7881605|rs150113326|rs73229815|rs3952188|rs4022202|rs112060832|rs113473452|rs12009428|rs2184321|rs10047027|rs5964619|rs5964620|rs6525192|rs12556799|rs5965464|rs12385043|rs186856944|rs192172463|rs142188276|rs5918782|rs5919456|rs5918783|rs5919457|rs4827556|rs4827557|rs111552394|rs59570839|rs1931541|rs113391423|rs5919460|rs12007323|rs138665513|rs115287067|rs55799616
SAS	AR	X	67069796	67552851	483.056	429	rs5919249|rs2335912|rs5919251|rs5919252|rs5919253|rs541617455|rs5965361|rs5919255|rs5919256|rs4827524|rs4827388|rs4827389|rs4827525|rs5919259|rs5918690|rs989345|rs5919260|rs5919261|rs6625094|rs5919262|rs5919263|rs5919266|rs5919267|rs5919268|rs5918691|rs6625101|rs12848006|rs4300130|rs5919269|rs1567524|rs1112518|rs1112517|rs1606089|rs6625102|rs140466000|rs149157769|rs5919270|rs1511061|rs1511060|rs5919271|rs5918693|rs5918694|rs4827391|rs4827392|rs5918695|rs4240054|rs73632187|rs5919272|rs5918696|rs4827526|rs5918697|rs5918698|rs4827527|rs5918699|rs73632188|rs6625111|rs5919273|rs4827528|rs938059|rs938058|rs981065|rs981064|rs981063|rs57186592|rs1511059|rs12688299|rs925391|rs925390|rs1988995|rs1606085|rs1511058|rs5919277|rs5919280|rs4641209|rs2335853|rs4827394|rs1397631|rs984094|rs1912665|rs73632190|rs5919283|rs5919284|rs149039778|rs28856342|rs28768070|rs10081937|rs5964588|rs5919285|.|rs6625118|rs5919287|rs5919288|rs3865788|rs5919290|rs9803255|rs150638905|rs140968860|rs5919294|rs138148558|rs5965367|rs5964589|rs1397635|rs4285605|rs1397634|rs140955150|rs6625124|rs6625125|rs5918704|rs5919297|rs5919298|rs148107189|rs5919299|rs1027970|rs1027971|rs2221799|rs5918705|rs4625167|rs140663281|rs1112740|rs148204430|rs4827530|rs4827531|rs5919304|rs1606092|rs1606093|rs1588506|rs4827532|rs144337277|rs9887741|rs140588487|rs4272525|rs5918710|rs5919309|rs5919310|rs5918713|rs73225873|rs5919311|rs5919312|rs576862848|rs5918715|.|rs5919314|rs5919315|rs12390145|rs55791837|rs5918716|rs143054933|rs6624276|rs5919316|rs5965373|rs4535878|rs748624405|rs5918719|rs5919318|rs2335504|rs5919320|rs5919321|rs73632193|rs6525167|rs558852450|rs6624280|rs5919324|rs5919325|rs5919329|rs151122012|rs2335503|rs4559375|rs5919331|rs5919332|rs7473964|rs5918724|rs5918725|rs5919335|rs5919336|rs141070922|rs5919337|rs6625150|rs5919340|rs5965376|rs5919341|rs2335911|rs2335909|rs4339775|rs5964595|rs5919346|rs5918726|rs56184336|rs2335871|rs2335870|rs5918729|rs5919348|rs5918730|rs4827535|rs370586444|rs559593253|rs5918732|rs5919350|rs4827397|rs5919351|rs2335869|rs2335868|rs5918735|rs4045091|rs12558842|rs6625155|rs2335866|rs7052449|rs5919353|rs529095215|rs139106020|rs5919354|rs2335865|rs2335864|rs4258142|rs144100913|rs4387098|rs147906051|rs4393050|rs4827538|rs148673122|rs4322144|rs186120566|rs34889341|rs5965380|rs5918737|rs6625158|rs5918738|rs5965381|rs139891008|rs6624290|rs5919361|rs4827539|rs10521339|rs5919362|rs4601479|rs6625163|rs5919363|rs5918739|rs5965383|rs2335506|rs2335507|rs2335508|rs5965384|rs5919367|rs2878422|rs11094008|rs6625174|rs2878641|rs867274502|rs5918740|rs146679541|rs188168786|rs5919370|rs112094389|rs2336173|rs5965385|rs62602951|rs150590401|rs2878642|rs11797686|rs2336175|rs12689682|rs5919374|rs12861194|rs201837933|rs9803299|rs5965386|rs5919375|rs5919376|rs5919377|rs5919378|rs5918743|rs5965387|rs5965388|rs4535880|rs5919380|rs11094014|rs10126534|rs4827541|rs4378113|rs4827542|rs4827543|rs5918745|rs17216906|rs147526897|rs2473862|rs2497936|rs2497938|rs2497939|rs2497940|rs2223842|rs2497941|rs2497942|rs2497943|rs2473897|rs2497944|rs2497945|rs139930035|rs2207083|rs2207082|rs2223841|rs2473896|rs2473895|rs2473894|rs2473893|rs2473892|rs2207081|rs2207080|rs721451|rs2473891|rs2473890|rs2473889|rs112482463|rs2207079|rs2473887|rs55738566|rs2473886|rs531731436|rs2473883|rs2497949|rs2473881|rs2497951|rs73633108|rs2497952|rs2473879|rs2473878|rs2473877|rs2473876|rs2473875|rs73633109|rs2497905|rs2473873|rs58638231|rs2497906|rs113862923|rs5965398|rs2473871|rs2473870|rs5965399|rs5965400|rs9781173|rs2497908|rs2473868|rs2473867|rs2497910|rs73633112|rs2497911|rs2497912|rs2497913|rs2103756|rs113733359|rs112657676|rs148953258|rs2497917|rs150006114|rs2497920|rs2473866|rs5964599|rs2497921|rs137929854|rs2473865|rs5919383|rs2473864|rs374978493|rs2497922|rs2497927|rs2497928|rs2497929|rs371022125|rs576576457|rs2497930|rs2473880|rs2497932|rs149425202|rs2473850|rs73227861|rs2473849|rs2497934|rs2497935|rs5918748|rs2473848|rs5964600|rs28833542|rs73633114|rs59361198|rs57135892|rs59546702|rs5918749|rs6625187|rs57749033|rs12012453|rs370752280|rs143914254|rs12115865|rs139334351|rs760210653|.|rs146114741|rs9969875|rs146997859|rs5965417|rs6624298|rs5965418|rs6624299|rs2207041|rs7878890|rs5919389|rs5964601|rs5919390|rs7881314|rs7890997|rs5965420|rs67711765|rs148800291|rs6525177|rs4294320|rs145529654|rs7067035|rs5965422|rs369030490|rs5964602|rs962458|rs5965423|rs5964603|rs7883573|rs7888856|rs6152|rs559035238|rs149059561
AFR	ARX	X	25006786	25018585	11.8	10	rs139847150|rs192363904|rs143189144|rs146650939|rs139418530|rs7058318|rs7063687|rs73473563|rs4553089|rs185428750
AMR	ARX	X	25010180	25017368	7.189	5	rs2074002|rs12690013|rs7063687|rs73473563|rs4553089
EAS	ARX	X	25010180	25020039	9.86	4	rs2074002|rs7063687|rs4553089|rs7059234
EUR	ARX	X	25012169	25017368	5.2	3	rs7063687|rs73207283|rs4553089
AMR	ATN1	12	6926099	6944745	18.647	18	rs11608535|rs7306727|rs7315265|rs35469589|rs34199021|rs3794310|rs144111044|rs782802947|rs12426246|rs7969685|rs2071076|rs74625014|rs35768861|rs7965269|rs3087835|rs1044189|rs915997|rs744167
EAS	ATN1	12	6925298	6943986	18.689	14	rs11064469|rs12813289|rs2239167|rs7306727|rs35469589|rs34199021|rs2071075|rs3794310|rs12426246|rs2071076|rs35768861|rs7965269|rs3087835|rs1044189
EUR	ATN1	12	6926099	6946217	20.119	18	rs11608535|rs2239167|rs7306727|rs35469589|rs34199021|rs2071075|rs3794310|rs12426246|rs7969685|rs2071076|rs35768861|rs61917871|rs7965269|rs3087835|rs1044189|rs915997|rs744167|rs741090
SAS	ATN1	12	6930591	6943986	13.396	14	rs7306727|rs35469589|rs34199021|rs2071075|rs3794310|rs12426246|rs7969685|rs2071076|rs142367595|rs118174287|rs35768861|rs7965269|rs3087835|rs1044189
AMR	ATXN1	6	16327678	16337990	10.313	13	rs59310777|rs2072736|rs6938433|rs9358089|rs9370887|rs2237223|rs142517|rs2073518|rs2073517|rs179989|rs9370888|rs34088655|rs179988
EAS	ATXN1	6	16327666	16327672	0.007	2	rs184327938|rs3817753
EAS	ATXN1	6	16327687	16335313	7.627	10	rs28555263|rs2072736|rs6938433|rs9358089|rs9370887|rs2237223|rs142517|rs2073518|rs2073517|rs9370888
AFR	ATXN10	22	45794303	45800752	6.45	18	rs575994339|rs136004|rs72556350|rs55750603|rs9614518|rs6006808|rs11912672|rs73889617|rs73889618|rs73889619|rs73889620|rs73889621|rs2351440|rs136007|rs73444690|rs136009|rs77866131|rs136011
AMR	ATXN10	22	45789058	45833289	44.232	57	rs11703016|rs5765623|rs135998|rs136000|rs136001|rs2032503|rs136002|rs58401605|rs5764850|rs72556348|rs187599293|rs72556349|rs34218136|rs2351440|rs136007|rs136009|rs136012|rs136013|rs2239399|rs9626448|rs75498903|rs34159346|rs5765633|rs74844428|rs3827398|rs3788677|rs10483232|rs11704875|rs11704989|rs61289397|rs12165498|rs35653439|rs136018|rs713681|22:45813362:G:C|rs11704781|rs7288212|rs7284267|rs7292652|rs79630679|rs713978|rs4417804|rs3747241|rs136020|rs112928386|rs11914059|rs9614789|rs144364444|rs2283669|rs136023|rs9626452|rs5765645|rs5765646|rs11704000|rs136025|rs11703479|rs11704985
EAS	ATXN10	22	45759668	45797875	38.208	40	rs2239398|rs4823322|rs80557|rs138201|rs16994505|rs5765609|rs138203|rs138204|rs5765613|rs5764845|rs135983|rs135985|rs135986|rs135988|rs17574370|rs11703043|rs135990|rs135991|rs16994515|rs117281381|rs714022|rs10483231|rs7289645|rs111496845|rs5765619|rs5765620|rs135994|rs9626444|rs5765622|rs135996|rs76991698|rs135997|rs5765623|rs135998|rs136000|rs136001|rs136002|rs5764850|rs34218136|rs4823232
EUR	ATXN10	22	45778177	45833289	55.113	100	rs135991|rs78617269|rs714022|rs17574591|rs11702933|rs11702966|rs58917892|rs10483231|rs7289645|rs9614516|rs111496845|rs5765619|rs9614517|rs5765620|rs135994|rs9626444|rs5765622|rs135996|rs76991698|rs58633313|rs135997|rs79081652|rs11090656|rs117137922|rs11090659|rs11703016|rs5765623|rs135998|rs136000|rs78359253|rs136001|rs2032503|rs136002|rs58401605|rs5764850|rs575994339|rs72556348|rs72556349|rs34218136|rs136005|rs9614518|rs9614781|rs2351440|rs136007|rs61230958|rs136009|rs136012|rs136013|rs9614784|rs2239399|rs17653469|rs9626448|rs17653487|rs75498903|rs34159346|rs5765633|rs74844428|rs3827398|rs3788677|rs10483232|rs11704875|rs11704989|rs9614520|rs61289397|rs12165498|rs9614521|rs136018|rs17575248|rs713681|22:45813362:G:C|rs8136143|rs11704781|rs9614785|rs9614786|rs7288212|rs7284267|rs7292652|rs79630679|rs713978|rs4417804|rs3747241|rs136020|rs112928386|rs9614788|rs11914059|rs9614789|rs144364444|rs2283669|rs117352803|rs75564984|rs136023|rs8137980|rs9626452|rs5765645|rs5765646|rs11704000|rs80031504|rs136025|rs11703479|rs11704985
SAS	ATXN10	22	45792917	45798708	5.792	8	rs2032503|rs136002|rs58401605|rs5764850|rs72556348|rs72556349|rs34218136|rs2351440
AFR	ATXN2	12	111399481	111628574	229.094	408	rs7298118|rs75772807|rs73428123|rs12299526|rs7134769|rs73428127|rs76281523|rs114985662|rs115433678|rs75390213|rs184426525|rs3742003|rs7957642|rs34368158|rs12316941|rs3803170|rs73428133|rs12320499|rs137877985|rs12580300|rs7309325|rs73428136|rs7977752|rs11065896|rs12297345|rs57018784|rs11830222|rs7299849|rs11831659|rs7963692|rs7972796|rs7973120|rs12307162|rs2078863|rs739497|rs73428145|rs57429061|rs113507458|rs113892435|rs11837210|rs11829746|rs113474528|rs58982895|rs11065898|rs12306935|rs12301866|rs58338209|rs60251974|rs10849947|rs11065899|rs12312248|rs2283358|rs12305671|rs73199895|rs3782887|rs2285520|rs59241215|rs76890334|rs79806703|rs12301431|rs7970803|rs4766462|rs11065900|rs2239196|rs7299305|rs59037766|rs10849948|rs111442488|rs12298548|rs7301140|rs7296313|rs73410508|rs60612310|rs7964509|rs2239195|rs28615162|rs7305955|rs11065902|rs11065903|rs12315206|rs2238154|rs73410513|rs28362508|rs1107853|rs73410519|rs739496|rs12318170|rs11065905|rs11065906|rs14555|rs7298887|rs7311116|rs7295678|rs10849949|rs2073950|rs112609183|rs4766577|rs7309993|rs2301622|rs12301585|rs2301621|rs7956220|rs2283357|rs2283356|rs7302805|rs28521474|rs11065908|rs11065909|rs11065910|rs6490140|rs537314273|rs533300193|rs549880325|rs78503944|rs73201767|rs76709544|rs1557685|rs12310522|rs11065912|rs12299425|rs138577114|rs7961399|rs7967067|rs11065915|rs11065916|rs12299245|rs12300759|rs12300764|rs111818253|rs10849951|rs10849952|rs115677682|rs7965226|rs2339816|rs11065917|rs56142475|rs2283355|rs7298960|rs12300465|rs10160956|rs80248671|rs10161383|rs7976102|rs11065922|rs74882580|rs59188958|rs113491100|rs7976462|rs111673663|rs7965040|rs12309980|rs11065923|rs11608565|rs113715032|rs111279477|rs10400565|rs12301101|rs114591838|rs10400583|rs10400458|rs10400460|rs10400469|rs7315907|rs1029388|rs11065924|rs7134740|rs4354748|rs11065925|rs7138498|rs149637511|rs7958055|rs7314228|rs7977725|rs9805053|rs55851737|rs7970627|rs11065929|rs7136567|rs7978231|rs7970626|rs58740648|rs11065932|rs6490162|rs73410570|rs7312583|rs587914|rs10849953|rs117864178|rs7969891|rs7953301|rs2106453|rs7967698|rs142096264|rs7973327|rs617678|rs113621672|rs614591|rs11065934|rs7307870|rs9988928|rs148598154|rs678436|rs6490172|rs16941540|rs59829184|rs628825|rs630512|rs16941541|rs11065936|rs7134907|rs12310120|rs74653363|rs11834632|rs11836810|rs10849954|rs57018072|rs11065938|rs11833973|rs7139444|rs688812|rs3815021|rs7302641|rs11065939|rs863691|rs16941551|rs657197|rs7301374|rs7305546|rs76604970|rs74350796|rs12310623|rs7301355|rs7314202|rs7295780|rs7305662|rs607316|rs74451561|rs7978331|rs76339564|rs7136679|rs11065941|rs598711|rs598710|12:111535771:T:C|rs9805034|rs9804704|rs616668|rs619010|rs676767|rs648997|rs12317695|rs7979403|rs28452544|rs16934167|rs147850370|rs7961200|rs80298150|rs73412464|rs11065944|rs74882661|rs11065945|rs629404|rs11837800|rs11065946|rs56390488|rs7971276|rs41500449|rs621899|rs10849955|rs6490187|rs7964109|rs73412478|rs583140|rs596831|rs625093|rs638791|rs77975664|rs666727|rs641084|rs116512134|rs848132|rs12315171|rs115639850|rs7311293|rs7969300|rs593226|rs12301021|rs11065951|rs12304152|rs655107|rs642536|rs142530403|rs848129|rs7308857|rs610769|rs73414453|rs9971826|rs9971887|rs595529|rs13377932|rs11065953|rs60443842|rs7137348|rs616559|rs616513|rs11065954|rs10849958|rs28823331|rs10774626|rs77001757|rs12314647|rs7953144|rs7964354|rs77110671|rs650887|rs16941578|rs7972340|rs12319031|rs10774627|rs12314374|rs12816310|rs113485398|rs146415388|rs7301158|rs7398705|rs7298107|rs11065956|rs11065957|rs11065958|rs6490216|rs12369009|rs10774629|rs144032673|rs796829710|rs1307095635|rs56945768|rs11065959|rs10774631|rs11065960|rs11065961|rs73414496|rs11065963|rs112336421|rs11065965|rs545179860|rs11065967|rs77640557|rs7301040|rs12308744|rs7398196|rs112009841|rs111717860|rs367709775|rs372118351|rs142968380|rs113075607|rs60473879|rs7953810|rs142496500|rs147220906|rs58350765|rs34753152|rs73414502|rs73416404|rs3906245|rs76696028|rs4098854|rs695872|rs695871|rs10849962|rs12308557|rs12316988|rs12296408|rs12810456|rs6490230|rs6490231|rs11613633|rs12300359|rs112022408|rs12314610|rs79779335|rs139177341|rs3809274|rs2339818|rs7484754|rs11065976|rs11836377|rs7302114|rs12319091|rs12299336|rs58734088|rs76741465|rs2339827|rs66480035|rs2051793|rs10849963|12:111617756:G:T|rs11065977|rs145488714|rs11065980|rs11613441|rs12305105|rs77684561|rs10082755|rs1544396|rs113981020|rs9300319|rs1965008
AMR	ATXN2	12	111598975	111598978	0.004	2	rs3906245|rs76696028
AMR	ATXN2	12	111598993	111603100	4.108	6	rs4098854|rs695872|rs695871|rs10849962|rs12810456|rs11613633
EAS	ATXN2	12	111408224	111681367	273.144	188	rs34368158|rs3803170|rs12580300|rs7309325|rs7977752|rs7299849|rs78894077|rs7973120|rs2078863|rs739497|rs146460415|rs11065898|rs10849947|rs2283358|rs73199895|rs3782887|rs2285520|rs4766462|rs10849948|rs7296313|rs2239195|rs2238154|rs2239194|rs28362508|rs11065904|rs739496|rs11065905|rs2239197|rs10849949|rs2073950|rs4766577|rs2301622|rs2301621|rs2283357|rs2283356|rs28521474|rs73201767|rs1557685|12:111468697:T:A|rs111818253|rs10849951|rs10849952|rs2339816|rs12230853|rs59188958|rs7976462|rs7965040|rs11065923|rs11608565|rs2285518|rs1029388|rs7134740|rs144455417|rs4353328|rs4264205|rs4456327|rs4354748|rs7138498|rs7958055|rs77465633|rs55851737|rs2238153|rs6490162|rs11065933|rs587914|rs10849953|rs142096264|rs144420886|rs617678|rs614591|rs678436|rs628825|rs630512|rs688812|rs3815021|rs11065939|rs863691|rs657197|rs3858705|rs76604970|rs607316|rs11065941|rs598711|rs598710|12:111535771:T:C|rs616668|rs619010|rs676767|rs648997|rs79996696|rs629404|rs11065946|rs621899|rs6490187|rs7964109|rs583140|rs596831|rs625093|rs638791|rs666727|rs641084|rs848132|rs58937998|rs7969300|rs593226|rs11065950|rs655107|rs642536|rs848129|rs610769|rs595529|rs11065953|rs616559|rs616513|rs10849958|rs10774626|rs650887|rs10774627|rs118002600|rs12816310|rs7301158|rs7398705|rs12369009|rs10774629|rs11065959|rs10774631|rs11065960|rs11065961|rs11065963|rs11065965|rs11065967|rs7301040|rs7398196|rs7953810|rs4098854|rs695872|rs695871|rs10849962|rs12810456|rs11613633|rs3809274|rs2339818|rs7484754|rs11065976|rs7302114|rs76741465|rs66480035|rs2051793|rs10849963|12:111617756:G:T|rs11065977|rs11065980|rs11613441|rs12305105|rs77684561|rs1544396|rs9300319|rs11065983|rs76579145|rs7972674|rs10849964|rs73416497|rs147034578|rs3809276|rs74411430|rs11065992|rs57186456|rs10774632|rs10744773|rs11065993|rs12582964|rs12579287|rs2285727|rs7977828|rs12307990|rs10744775|rs10774633|rs10774634|rs10774635|rs10849966|rs3742001|rs3803171|rs3782886|rs12427276|rs7136874|rs11065999|rs847895|rs11066001
EUR	ATXN2	12	111591487	111600872	9.386	9	rs7953810|rs3906245|rs76696028|rs4098854|rs695872|rs695871|rs117532831|rs10849962|rs12810456
SAS	ATXN2	12	111591487	111801337	209.851	169	rs7953810|rs4098854|rs695872|rs695871|rs10849962|rs12810456|rs11613633|rs3809274|rs76896073|rs2339818|rs7484754|rs11065976|rs145329290|rs7302114|rs142702160|rs76741465|rs2339827|rs66480035|rs2051793|rs10849963|12:111617756:G:T|rs11065977|rs145488714|rs11065979|rs11065980|rs11613441|rs12305105|rs77684561|rs1544396|rs9300319|rs11065983|rs76579145|rs7972674|rs10849964|rs186714617|rs73416497|rs11065987|rs3809276|rs74411430|rs11065991|rs57186456|rs10774632|rs10744773|rs11065993|rs118106280|rs10744774|rs12582964|rs12579287|rs17628828|rs534374765|rs2285727|rs7977828|rs12307990|rs10744775|rs10774633|rs117283696|rs10774634|rs10774635|rs10849966|rs3742001|rs3803171|rs12427276|rs7136874|rs11065999|rs139862452|rs847895|rs646275|rs12580069|rs601663|rs649406|rs608814|rs117600114|rs181835826|rs11066002|rs659964|rs7132509|rs632650|rs11066003|rs618358|rs617044|rs602276|rs695047|rs77177960|rs666951|rs592311|rs11066009|rs642898|rs847892|rs682212|rs142976158|rs610303|rs57072497|rs627308|rs609230|rs608848|rs592967|rs847888|rs527264370|rs7295406|rs117841567|rs11503168|rs7969271|rs688920|rs148305460|rs630616|rs9788156|rs1100130|rs1100129|rs1100127|rs680135|rs658051|rs376255268|rs847898|rs634819|rs594570|rs634389|rs11831183|rs624716|rs370592166|rs640783|rs668774|rs7975114|rs847900|rs648300|rs669148|rs7962138|rs77607303|rs57454118|rs59905228|rs4767694|rs11066018|rs11066019|rs11608345|rs7295396|rs6490294|rs7956676|rs2074055|rs739580|rs737280|rs7978737|rs557344139|rs7294578|rs7133964|rs118003442|rs10849969|rs2013002|rs886205|rs2283354|rs4767939|rs56884502|rs74849450|rs79073142|rs4767944|rs2238151|rs2238152|rs11613713|rs11609628|rs79463616|rs4648328|rs10774637|rs10849970|rs440|rs441|rs4646777|rs10744777|rs78783055|rs11834780|rs4646778|rs4767035
AFR	ATXN3	14	92053160	92096481	43.322	232	rs8019051|rs113252142|rs7157770|rs68120261|rs78982827|rs7143556|rs7148218|rs61264041|rs10145474|rs376808236|rs181582070|rs723302|rs723304|rs56728821|rs10148817|rs1047795|rs8022758|rs10151945|rs9652396|rs147968987|rs141847020|rs112733683|rs67089639|rs8009456|rs149006887|rs8008405|rs78681557|rs1134378|rs1134377|rs112586446|rs1055996|rs55921125|rs8019545|rs74071835|rs910369|rs709930|rs10151135|rs55830230|rs7143616|rs7143907|rs7143765|rs10143581|rs76497846|rs7150333|rs112165995|rs75271164|rs77219009|rs8012666|rs78764556|rs148266518|rs111669194|rs11160038|rs10137707|rs78762669|rs12147367|rs10140469|rs10140481|rs10140720|rs10140666|rs10129909|rs74071846|rs74071847|rs7142326|rs114495966|rs111735934|rs8004149|rs2006047|rs8009896|rs113572439|rs7146985|rs4904833|rs7153193|rs7153374|rs7153696|rs7153603|rs7153615|rs12588287|rs7158238|rs3092822|rs7158733|rs10467856|rs10467857|rs10467858|rs143908400|rs55737228|rs12586471|rs12586535|rs7144492|rs7150414|rs7149105|rs7150654|rs7149601|rs10467859|rs55656743|rs28671628|rs113799332|rs10143310|rs10143456|rs10146087|rs10135150|rs10145950|rs11850101|rs10146249|rs6575227|rs10135695|rs7151555|rs3819779|rs7152876|rs56057930|rs17127913|rs56177322|rs3819780|rs12436791|rs17127915|rs12436814|rs12434076|rs10150068|rs55693371|rs10129742|rs10141916|rs10142041|rs10132620|rs10145053|rs140916143|rs7148184|rs7148258|rs11849927|rs113362282|rs34207682|rs11849958|rs150754345|rs80168292|rs59864685|rs56120704|rs11846742|rs2003721|rs2003722|rs2402090|rs56365709|rs1107115|rs17127928|rs17127929|rs761551|rs761552|rs761553|rs10143213|rs872756|rs2295175|rs2295176|rs1048755|rs10146519|rs56168906|rs16999141|rs12590497|rs8013582|rs8014509|rs8014385|rs8014592|rs8014854|rs10138296|rs10138566|rs8020781|rs8019838|rs112188765|rs1072958|rs1072957|rs17127939|rs13379287|rs8005484|rs112083702|rs8005824|rs8005854|rs8006491|rs2402103|rs2402104|rs2402105|rs2896195|rs4410011|rs12435687|rs7149775|rs7155871|rs7154396|rs7154758|rs7154952|rs7155635|rs7155310|rs8003041|rs8003520|rs8022601|rs10151930|rs10151932|rs10131670|rs1884774|rs4420459|rs78143585|rs8008215|rs4900095|rs8013669|rs142538026|rs10135173|rs10135377|rs118030094|rs10135397|rs113221913|rs57593784|rs199503630|rs978219|rs978220|rs10873415|rs1118322|rs7157769|rs56397248|rs55961936|rs17127943|rs4904834|rs1997917|rs1997919|rs1997920|rs2402108|rs4904835|rs4904836|rs10151170|rs10220696|rs6575228|rs8006287|rs8006970|rs8006829|rs34158455|rs10131594|rs17847278|rs12147767|rs7493524
AMR	ATXN3	14	92010824	92096481	85.658	274	rs2277526|rs145267895|rs7151632|rs77255697|rs11628699|rs17733979|rs73323710|rs11160036|rs17127862|rs7158300|rs11849778|rs7155279|rs74710906|rs910368|rs2295170|rs2295171|rs2295172|rs17807271|rs2896190|rs7146926|rs4556729|rs12433086|rs10138217|rs7157056|rs10150636|rs12896486|rs11621328|rs2273188|rs55707701|rs7143499|rs7143506|rs7160034|rs11621554|rs112412073|rs7149561|rs7151444|rs77073767|rs10150088|rs72707306|rs2235978|rs11554409|rs2295174|rs58339937|rs111913384|rs11845664|rs7150657|rs12589059|rs12589064|rs60165532|rs34185295|rs55951163|rs74071828|rs11160037|rs111995338|rs111581429|rs111269625|rs56321668|rs60107842|rs112329612|rs76012989|rs28628431|rs79813224|rs4904831|rs67512775|rs7156881|rs8019051|rs34348914|rs113252142|rs7157770|rs182919148|rs68120261|rs78982827|rs56062950|rs7143556|rs7148218|rs61264041|rs10145474|rs141687472|rs723302|rs723304|rs1047795|rs8022758|rs10151945|rs9652396|rs112733683|rs67089639|rs8009456|rs8008405|rs1134378|rs1134377|rs112586446|rs1055996|rs11628764|rs56196346|rs8019545|rs12433948|rs910369|rs709930|rs10151135|rs55830230|rs7143616|rs7143907|rs7143765|rs10143581|rs76497846|rs7150333|rs112165995|rs35865969|rs75271164|rs77219009|rs8012666|rs903813278|rs111669194|rs11160038|rs12147367|rs10140469|rs10140481|rs10140720|rs10140666|rs10129909|rs7142326|rs8004149|rs2006047|rs113572439|rs7146985|rs4904833|rs7153193|rs7153374|rs7153696|rs7153603|rs7153615|rs12588287|rs7158238|rs3092822|rs7158733|rs10467856|rs10467857|rs10467858|rs12586471|rs12586535|rs7144492|rs7150414|rs7149105|rs7150654|rs7149601|rs10467859|rs55656743|rs28671628|rs10143310|rs10143456|rs10146087|rs10135150|rs10145950|rs11850101|rs10146249|rs17734627|rs10135695|rs7151555|rs3819779|rs7152876|rs56057930|rs56177322|rs3819780|rs12436791|rs17127915|rs56384416|rs12436814|rs12434076|rs10150068|rs55693371|rs10129742|rs10141916|rs10142041|rs10132620|rs10145053|rs7148184|rs7148258|rs11849927|rs34207682|rs11849958|rs150754345|rs80168292|rs59864685|rs56120704|rs11846742|rs2003721|rs2003722|rs2402090|rs1107115|rs17127928|rs761551|rs761552|rs761553|rs10143213|rs872756|rs2295175|rs2295176|rs1048755|rs10146519|rs16999141|rs12590497|rs8013582|rs8014509|rs8014385|rs8014592|rs8014854|rs10138296|rs10138566|rs8020781|rs8019838|rs1072958|rs1072957|rs17127939|rs8005484|rs112083702|rs8005824|rs8005854|rs8006491|rs2402103|rs56052998|rs2402104|rs2402105|rs2896195|rs4410011|rs12435687|rs7149775|rs7154147|rs7155871|rs7154396|rs7154758|rs7154952|rs7155635|rs7155310|rs8003041|rs8003520|rs8022601|rs10151930|rs10151932|rs10131670|rs17807815|rs1884774|rs4420459|rs8008215|rs4900095|rs8013669|rs10135173|rs10135397|rs113221913|rs57593784|rs978220|rs10873415|rs1118322|rs7157769|rs56397248|rs55961936|rs56124506|rs4904834|rs1997917|rs1997919|rs1997920|rs2402108|rs4904835|rs4904836|rs10151170|rs10220696|rs6575228|rs8006287|rs8006970|rs8006829|rs34158455|rs17847278|rs12147767|rs55743437|rs7493524
EAS	ATXN3	14	92070317	92101094	30.778	153	rs56057832|rs7153193|rs7153374|rs7153696|rs7153603|rs7153615|rs12588287|rs7158238|rs3092822|rs7158733|rs10467856|rs10467857|rs10467858|rs56268847|rs12586471|rs12586535|rs7144492|rs7150414|rs7149105|rs7150654|rs7149601|rs10467859|rs55656743|rs28671628|rs10143310|rs10143456|rs10146087|rs10135150|rs10145950|rs11850101|rs10146249|rs10135695|rs61676989|rs7151555|rs3819779|rs7152876|rs3819780|rs12436791|rs12436814|rs12434076|rs55691521|rs10150068|rs10129742|rs10141916|rs10142041|rs145498216|rs10132620|rs10145053|rs7148184|rs7148258|rs11849927|rs34207682|rs11849958|rs150754345|rs59864685|rs56120704|rs11846742|rs2003721|rs2003722|rs56089900|rs2402090|rs1107115|rs17127928|rs55834444|rs761551|rs761552|rs761553|rs10143213|rs872756|rs2295175|rs2295176|rs1048755|rs10146519|rs56005080|rs16999141|rs12590497|rs8013582|rs8014509|rs8014385|rs8014592|rs8014854|rs10138296|rs10138566|rs8020781|rs8019838|rs1072958|rs1072957|rs17127939|rs8005484|rs8005824|rs8005854|rs8006491|rs75690069|rs2402103|rs2402104|rs2402105|rs2896195|rs4410011|rs12435687|rs7149775|rs7154147|rs7155871|rs7154396|rs7154758|rs7154952|rs56033639|rs7155635|rs7155310|rs8003041|rs8003520|rs8022601|rs10151930|rs10151932|rs55695540|rs10131670|rs1884774|rs4420459|rs8008215|rs4900095|rs8013669|rs10135173|rs118030094|rs10135397|rs113221913|rs57593784|rs978219|rs978220|rs10873415|rs1118322|rs7157769|rs55811958|rs4904834|rs1997917|rs1997919|rs1997920|rs2402108|rs4904835|rs4904836|rs10151170|rs10220696|rs6575228|rs8006287|rs8006970|rs8006829|rs34158455|rs17847279|rs17847278|rs12147767|rs7493524|rs55783917|rs377386978|rs2402110|rs2145128
EUR	ATXN3	14	91944048	92096481	152.434	400	rs55895055|rs10133540|rs8010405|rs8015218|rs57271358|rs72705374|rs72705375|rs117567118|rs7149187|rs3814835|rs2474030|rs12434460|rs2498852|rs2474031|rs2430378|rs2474032|rs72705378|rs2430336|rs2498832|rs2498828|rs10142836|rs2498821|rs10146335|rs17806016|rs72705380|rs2498819|rs2498831|rs2908697|rs764474|rs2008785|rs4904828|rs7154514|rs7153027|rs7154721|rs10148627|rs10136363|rs10148738|rs34631755|rs17733058|rs28411779|rs28661083|rs28529055|rs28594676|rs2160077|rs2110428|rs2110429|rs7160203|rs2160078|rs12434953|rs12432104|rs142850186|rs4904829|rs4900091|rs4900092|rs4900093|rs4900094|rs67015182|rs10151561|rs10129429|rs57308316|rs76835543|rs1040616|rs1040617|rs10135585|rs10142576|rs1133441|rs12587248|rs112400543|rs8022065|rs2295162|rs2295163|rs58597245|14:91974542:A:T|rs1051340|rs76044108|rs11160034|rs2281393|rs17127796|rs55764222|rs55950945|rs17733282|rs17127798|rs1535104|rs1535105|rs17733330|rs2295164|rs2295165|rs17733414|rs2295166|rs17127817|rs2295167|rs17127822|rs2273182|rs2273184|rs9323868|rs10129733|rs72705395|rs76786632|rs12436470|rs8020861|rs113732705|rs55785433|rs8007661|rs2273185|rs11625372|rs1468745|rs1468746|rs7145052|rs111429556|rs10134947|rs10083510|rs12433929|rs10083447|rs72705397|rs10147971|rs4904830|rs12323633|rs17806772|rs2402089|rs17127841|rs17806838|rs4575474|rs4601975|rs78426486|rs3818095|rs17733882|rs7150557|rs67185019|rs61988390|rs112985368|rs2277526|rs7151632|rs77255697|rs11628699|rs17733979|rs73323710|rs11160036|rs17127862|rs7158300|rs11849778|rs7155279|rs74710906|rs910368|rs2295170|rs2295171|rs2295172|rs17807271|rs2896190|rs7146926|rs4556729|rs12433086|rs10138217|rs7157056|rs10150636|rs12896486|rs11621328|rs55707701|rs7143499|rs7143506|rs7160034|rs11621554|rs112412073|rs7149561|rs7151444|rs77073767|rs10150088|rs72707306|rs2235978|rs11554409|rs2295174|rs17127898|rs58339937|rs111913384|rs11845664|rs7150657|rs12589059|rs12589064|rs60165532|rs34185295|rs55951163|rs74071828|rs11160037|rs111995338|rs111581429|rs111269625|rs56321668|rs60107842|rs112329612|rs76012989|rs28628431|rs79813224|rs4904831|rs67512775|rs7156881|rs8019051|rs34348914|rs113252142|rs7157770|rs68120261|rs78982827|rs56062950|rs7143556|rs7148218|rs61264041|rs10145474|rs723302|rs723303|rs723304|rs1047795|rs8022758|rs10151945|rs9652396|rs112733683|rs67089639|rs8009456|rs8008405|rs1134378|rs1134377|rs112586446|rs1055996|rs11628764|rs8019545|rs12433948|rs910369|rs709930|rs10151135|rs55830230|rs7143616|rs7143907|rs7143765|rs10143581|rs76497846|rs7150333|rs112165995|rs35865969|rs75271164|rs77219009|rs8012666|rs903813278|rs61988396|rs111669194|rs11160038|rs12147367|rs10140469|rs10140481|rs10140720|rs10140666|rs10129909|rs7142326|rs8004149|rs2006047|rs113572439|rs7146985|rs4904833|rs7153193|rs7153374|rs7153696|rs7153603|rs7153615|rs12588287|rs7158238|rs3092822|rs7158733|rs10467856|rs10467857|rs10467858|rs12586471|rs12586535|rs7144492|rs7150414|rs7149105|rs7150654|rs7149601|rs10467859|rs55656743|rs28671628|rs10143310|rs10143456|rs10146087|rs10135150|rs10145950|rs11850101|rs10146249|rs17734627|rs10135695|rs7151555|rs3819779|rs7152876|rs56057930|rs56177322|rs3819780|rs12436791|rs17127915|rs56384416|rs12436814|rs12434076|rs10150068|rs55693371|rs10129742|rs10141916|rs10142041|rs10132620|rs10145053|rs7148184|rs142189632|rs7148258|rs11849927|rs34207682|rs11849958|rs150754345|rs80168292|rs59864685|rs56120704|rs11846742|rs2003721|rs2003722|rs2402090|rs1107115|rs17127928|rs761551|rs761552|rs761553|rs10143213|rs872756|rs2295175|rs2295176|rs1048755|rs10146519|rs16999141|rs12590497|rs8013582|rs8014509|rs8014385|rs8014592|rs8014854|rs10138296|rs10138566|rs8020781|rs8019838|rs1072958|rs1072957|rs17127939|rs8005484|rs112083702|rs8005824|rs8005854|rs8006491|rs2402103|rs2402104|rs2402105|rs2896195|rs4410011|rs12435687|rs7149775|rs7154147|rs7155871|rs7154396|rs7154758|rs7154952|rs7155635|rs7155310|rs8003041|rs8003520|rs8022601|rs10151930|rs10151932|rs10131670|rs17807815|rs1884774|rs4420459|rs8008215|rs4900095|rs8013669|rs10135173|rs10135397|rs113221913|rs57593784|rs978220|rs10873415|rs1118322|rs7157769|rs56397248|rs55961936|rs4904834|rs1997917|rs1997919|rs1997920|rs2402108|rs4904835|rs4904836|rs10151170|rs10220696|rs6575228|rs8006287|rs8006970|rs8006829|rs34158455|rs17847278|rs12147767|rs7493524
SAS	ATXN3	14	92002972	92096481	93.51	330	rs4601975|rs28433666|rs28497546|rs28459848|rs28703006|rs59635749|rs3818095|rs17733882|rs7150557|rs2295168|rs10137348|rs67185019|rs61988390|rs112985368|rs2277526|rs60610441|rs118001999|rs7151632|rs79657436|rs77255697|rs11628699|rs17733979|rs73323710|rs11160036|rs17127862|rs7158300|rs11849778|rs7155279|rs74710906|rs77981249|rs910368|rs2295170|rs2295171|rs2295172|rs17807271|rs2896190|rs1219390294|rs1490293700|rs963502094|rs932215223|rs7146926|rs4556729|rs12433086|rs10138217|rs7157056|rs10150636|rs12896486|rs201345463|rs11621328|rs55707701|rs7143499|rs7143506|rs7160034|rs79875973|rs11621554|rs112412073|rs7149561|rs7151444|rs77073767|rs10150088|rs72707306|rs2235977|rs2235978|rs11554409|rs2295174|rs1955683|rs58339937|rs1955684|rs75521513|rs111913384|rs11845664|rs56161079|rs7150657|rs12589059|rs12589064|rs60165532|rs34185295|rs55951163|rs116937643|rs117221136|rs74071828|rs11160037|rs111995338|rs111581429|rs111269625|rs56321668|rs75913545|rs60107842|rs112329612|rs80071898|rs76012989|rs28628431|rs79813224|rs4904831|rs57984042|rs67512775|rs146549558|rs7156881|rs8019051|rs34348914|rs113252142|rs78508551|rs7157770|rs68120261|rs79440481|rs78982827|rs77863112|rs56062950|rs7143556|rs7148218|rs77262184|rs142712760|rs61264041|rs10145474|rs723302|rs723304|rs1047795|rs8022758|rs74244591|rs10151945|rs9652396|rs112733683|rs67089639|rs8009456|rs199894637|rs149006887|rs8008405|rs75002598|rs1134378|rs1134377|rs112586446|rs1055996|rs11628764|rs8019545|rs12433948|rs55966267|rs910369|rs709930|rs10151135|rs55830230|rs7143616|rs7143907|rs7143765|rs10143581|rs76497846|rs7150333|rs112165995|rs138030090|rs35865969|rs75271164|rs77219009|rs8012666|rs903813278|rs111669194|rs11160038|rs12147367|rs10140469|rs10140481|rs10140720|rs10140666|rs10129909|rs7142326|rs8004149|rs2006047|rs140210106|rs79316375|rs113572439|rs7146985|rs4904833|rs77086230|rs7153193|rs7153374|rs7153696|rs7153603|rs7153615|rs12588287|rs7158238|rs3092822|rs7158733|rs10467856|rs10467857|rs10467858|rs12586471|rs12586535|rs7144492|rs7150414|rs7149105|rs7150654|rs7149601|rs10467859|rs55656743|rs28671628|rs10143310|rs10143456|rs10146087|rs10135150|rs10145950|rs11850101|rs10146249|rs17734627|rs10135695|rs61676989|rs7151555|rs3819779|rs7152876|rs56057930|rs56177322|rs3819780|rs12436791|rs17127915|rs56384416|rs12436814|rs12434076|rs55691521|rs10150068|rs55693371|rs10129742|rs10141916|rs10142041|rs145498216|rs10132620|rs10145053|rs7148184|rs142189632|rs7148258|rs11849927|rs34207682|rs11849958|rs150754345|rs377369716|rs80168292|rs59864685|rs56120704|rs11846742|rs2003721|rs2003722|rs56089900|rs2402090|rs1107115|rs17127928|rs55834444|rs761551|rs761552|rs761553|rs10143213|rs872756|rs2295175|rs2295176|rs1048755|rs10146519|rs56005080|rs16999141|rs12590497|rs8013582|rs8014509|rs8014385|rs8014592|rs8014854|rs10138296|rs10138566|rs8020781|rs8019838|rs1072958|rs1072957|rs17127939|rs8005484|rs112083702|rs8005824|rs8005854|rs8006491|rs75690069|rs2402103|rs2402104|rs2402105|rs2896195|rs4410011|rs12435687|rs7149775|rs7154147|rs7155871|rs7154396|rs7154758|rs7154952|rs56033639|rs7155635|rs7155310|rs8003041|rs8003520|rs8022601|rs10151930|rs10151932|rs55695540|rs10131670|rs17807815|rs1884774|rs4420459|rs8008215|rs4900095|rs8013669|rs10135173|rs118030094|rs10135397|rs113221913|rs57593784|rs978219|rs978220|rs10873415|rs1118322|rs7157769|rs55811958|rs56397248|rs55961936|rs4904834|rs1997917|rs1997919|rs1997920|rs2402108|rs4904835|rs4904836|rs10151170|rs10220696|rs6575228|rs8006287|rs8006970|rs8006829|rs34158455|rs17847279|rs17847278|rs12147767|rs7493524
AFR	ATXN7	3	63911539	63913549	2.011	3	rs2292662|rs6785040|rs115462459
AMR	ATXN7	3	63884676	63925103	40.428	38	rs832198|rs67944903|rs704366|rs113721523|rs704364|rs704362|rs3774708|rs3774709|rs704361|rs832197|rs704360|rs864975|rs73130565|rs56293138|rs113269108|rs9882884|rs73130576|rs9870576|rs9850682|rs73117036|rs6806547|rs55917937|rs57766205|3:63910590:A:T|rs73117042|rs2292662|rs6785040|rs7627690|rs6809100|rs6770864|rs6798742|rs58676857|rs1828944|rs77052397|rs115445417|rs77242762|rs73117045|rs73117047
EAS	ATXN7	3	63804994	63962779	157.786	127	rs2637985|rs9819492|rs9862417|rs6762506|rs11927676|rs76964963|rs9842724|rs7646324|rs2130990|rs7614311|rs62253802|rs2291533|rs2678351|rs2087704|rs2637983|rs12636035|rs2678352|rs73120894|rs13059603|rs77633829|rs73120898|rs73120900|rs832186|rs113386200|rs832187|3:63855552:C:T|rs832188|rs832189|rs57112859|rs111234932|rs832190|rs79872375|rs60505027|rs9848808|rs56329572|rs2276863|rs6779372|rs3733120|rs3733121|rs184702073|rs832192|rs74835545|rs832193|rs12631045|rs3774702|rs832194|rs58473894|rs6776209|rs73130534|rs854622|rs56263032|rs832195|rs832199|rs704374|rs56126667|rs704373|rs704372|rs704371|rs704370|rs704369|rs704368|rs73130544|rs704367|rs200214751|rs832198|rs67944903|rs704366|rs113721523|rs704364|rs704362|rs3774708|rs3774709|rs704361|rs832197|rs704360|rs864975|rs73130565|rs56293138|rs113269108|rs9882884|rs73130576|rs9870576|rs9850682|rs73117036|rs6806547|rs55917937|rs57766205|3:63910590:A:T|rs73117042|rs2292662|rs6785040|rs7627690|rs6809100|rs6770864|rs6798742|rs58676857|rs1828944|rs77052397|rs79596396|rs115445417|rs77242762|rs78322359|rs59971314|rs6809474|rs116454812|rs56165216|rs74279533|rs3774712|rs3774713|rs3774714|rs3774715|rs17069507|rs3910534|rs73117066|rs7615475|rs6796317|rs7621544|rs72883984|rs78074481|rs199986658|rs9820538|rs3821902|rs28675788|rs3774718|rs6801346|rs73117082|rs73117083
EUR	ATXN7	3	63895873	64000494	104.622	87	rs3774708|rs3774709|rs704361|rs832197|rs704360|rs864975|rs3821900|rs73130565|rs56293138|rs9882884|rs73130576|rs9870576|rs9850682|rs73117036|rs6806547|rs55917937|rs57766205|3:63910590:A:T|rs73117042|rs2292662|rs6785040|rs7627690|rs6809100|rs6770864|rs6798742|rs58676857|rs1828944|rs73117045|rs73117047|rs66818634|rs66490742|rs59971314|rs6809474|rs73117057|rs73117059|rs56165216|rs3774713|rs3774715|rs17069507|rs3910534|rs73117066|rs7615475|rs2056114|rs6796317|rs7621544|rs7629586|rs12485317|rs111526132|rs199986658|rs9820538|rs3821902|rs73117078|rs28675788|rs35594892|rs3774718|rs6801346|rs73117082|rs73117083|rs13434089|rs13433909|rs73117087|rs3774719|rs3774720|rs17401592|rs3774721|rs73117092|rs62252368|rs1005811|rs1548041|rs3774723|rs6445387|rs2241823|rs2241822|rs1053338|rs7624403|rs10510903|rs12633353|rs3774725|rs3774726|rs73119018|rs2241821|rs3774727|rs73119022|rs3733125|rs3774729|rs112674299|rs13272
SAS	ATXN7	3	63909627	63927977	18.351	16	rs57766205|3:63910590:A:T|rs73117042|rs2292662|rs6785040|rs7627690|rs6809100|rs146780708|rs6770864|rs6798742|rs58676857|rs1828944|rs73117045|rs73117047|rs66818634|rs66490742
AFR	ATXN8OS	13	70136351	70141926	5.576	15	rs115324608|rs184213|rs188545|rs74442279|rs9564657|rs665100|rs17086468|rs9542184|rs302019|rs302018|rs61964572|rs302017|rs9599557|rs167308|rs9564658
AMR	ATXN8OS	13	70138830	70139493	0.664	2	rs302019|rs302018
EUR	ATXN8OS	13	70136101	70142746	6.646	21	rs12585505|rs302020|rs184213|rs75851852|rs188545|rs9564657|rs17086468|rs9542184|rs302019|rs302018|rs61964572|rs302017|rs9599557|rs9529683|rs167308|rs11840571|rs9564658|rs9564659|rs9564660|rs302016|rs302015
SAS	ATXN8OS	13	70134170	70144506	10.337	35	rs12855827|rs167255|rs61964564|rs9599554|rs9599555|rs58229868|rs9599556|rs117471214|rs12585505|rs374623826|rs61964570|rs302020|rs184213|rs75851852|rs188545|rs9564657|rs17086468|rs9542184|rs302019|rs302018|rs61964572|rs302017|rs9599557|rs9529683|rs167308|rs11840571|rs9564658|rs9564659|rs9564660|rs302016|rs302015|rs302014|rs302013|rs302012|rs302011
AFR	BEAN1	16	66483423	66545880	62.458	116	rs40191|rs1346480|rs16956571|rs9925352|rs75285386|rs9928926|rs8047138|rs7195309|rs7194560|rs16956575|rs75278341|rs78391540|rs8049640|rs79532206|rs8050075|rs28459470|rs28493009|rs115852696|rs9928279|rs58468753|rs57581298|rs80255662|rs16956585|rs8047354|rs8047697|rs8048785|rs79838108|rs8049708|rs9924134|rs149558399|rs144255352|rs139267128|rs150954025|rs201194742|rs1428105|rs56294420|rs1428106|rs74248465|rs146263945|rs60619565|rs57126349|rs74451221|rs3743711|rs74372298|rs3743712|rs880530|rs16956600|rs16956603|rs16956605|rs2241618|rs2241619|rs2241620|rs111407711|rs9924955|rs60667136|rs16956609|rs78538877|rs115719714|rs7201353|rs7201934|rs8044223|rs13339200|rs11859474|rs41377345|rs3826160|rs114157894|rs56886347|rs78452648|rs13334391|rs74248468|rs74927082|rs79341317|rs13338614|rs116042247|rs10492904|rs28667656|rs28454745|rs9924301|rs9924426|rs37176|rs755716|rs755717|rs73596617|rs9930226|rs9930576|rs9932597|rs7191420|rs116008635|rs78005554|rs2288399|rs12102747|rs37177|rs117862029|rs114755265|rs79647426|rs138959994|rs59334737|rs60886724|rs28626568|rs12447515|rs79998838|rs77088741|rs4783628|rs201740374|rs75938790|rs77453556|rs1366213|rs8064139|rs4783635|rs4783639|rs7196467|rs11865664|rs12448325|rs60540755|rs61697982|rs77176933
AMR	BEAN1	16	66473173	66519282	46.11	57	rs67504868|rs58464270|rs35205975|rs8056099|rs11075636|rs57842924|rs94163|rs3743709|rs37166|rs40191|rs1346480|rs16956571|rs75285386|rs16956575|rs141958618|rs4783606|rs75278341|rs78391540|rs8049640|rs61097919|rs79532206|rs8050075|rs28493009|rs58468753|rs80255662|rs16956585|rs79838108|rs149558399|rs139267128|rs144113243|rs150954025|rs201194742|rs145436750|rs1428106|rs74248465|rs146263945|rs60619565|rs57126349|rs74451221|rs3743711|rs3743712|rs880530|rs16956600|rs16956603|rs16956605|rs2241618|rs2241619|rs2241620|rs60667136|rs61258586|rs16956609|rs76005605|rs117304331|rs75641132|rs115719714|rs7201353|rs7201934
EAS	BEAN1	16	66478801	66547237	68.437	96	rs57842924|rs94163|rs3743709|rs37166|rs40191|rs1346480|rs16956571|rs75285386|rs56838224|rs16956575|rs4783606|rs75278341|rs78391540|rs8049640|rs61097919|rs79532206|rs8050075|rs28493009|rs58468753|rs80255662|rs16956585|rs79838108|rs149558399|rs139267128|rs144113243|rs150954025|rs201194742|rs145436750|rs1428106|rs74248465|rs146263945|rs60619565|rs57126349|rs74451221|rs3743711|rs3743712|rs880530|rs16956600|rs16956603|rs16956605|rs2241618|rs2241619|rs2241620|rs60667136|rs61258586|rs16956609|rs76005605|rs117304331|rs75641132|rs115719714|rs7201353|rs7201934|rs41377345|rs3826160|rs56886347|rs13334391|rs74248468|rs74927082|rs10492904|rs28454745|rs37176|rs755716|rs755717|rs2288399|rs12102747|rs37177|rs117862029|rs114755265|rs79647426|rs59334737|rs60886724|rs28626568|rs12447515|rs79998838|rs77088741|rs3826161|rs4783628|rs201740374|rs75938790|rs77453556|rs1366213|rs4783635|rs4783639|rs7196467|rs12448325|rs60540755|rs61697982|rs77176933|rs9934461|rs117687805|rs4783643|rs4783645|rs4783646|rs9927697|rs76289788|rs75640506
EUR	BEAN1	16	66484130	66604342	120.213	137	rs1346480|rs16956571|rs75285386|rs62057866|rs7195309|rs16956575|rs75278341|rs78391540|rs8049640|rs61097919|rs79532206|rs8050075|rs28493009|rs58468753|rs80255662|rs16956585|rs79838108|rs76107343|rs149558399|rs139267128|rs144113243|rs150954025|rs201194742|rs145436750|rs1428106|rs74248465|rs146263945|rs60619565|rs57126349|rs74451221|rs3743711|rs3743712|rs880530|rs16956600|rs16956603|rs16956605|rs2241618|rs2241619|rs2241620|rs60667136|rs61258586|rs16956609|rs75641132|rs115719714|rs7201353|rs7201934|rs41377345|rs3826160|rs56886347|rs12445633|rs13334391|rs74248468|rs74927082|rs10492904|rs28454745|rs37176|rs755716|rs755717|rs2288399|rs12102747|rs37177|rs117862029|rs114755265|rs79647426|rs59334737|rs60886724|rs28626568|rs12447515|rs79998838|rs77088741|rs3826161|rs4783628|rs28171|rs662089|rs35796755|rs201740374|rs75938790|rs77453556|rs1366213|rs4783635|rs4783639|rs7196467|rs12448325|rs60540755|rs61697982|rs77176933|rs9934461|rs61433139|rs117687805|rs4783643|rs4783645|rs4783646|rs9927697|rs76289788|rs75640506|rs4783654|rs4783655|rs13331952|rs13331838|rs3743714|rs3743716|rs725131|rs2232725|rs37178|rs3785087|rs7200655|rs7199632|rs6499092|rs8060922|rs2232727|rs7193473|rs11867053|rs896086|rs8054708|rs11553598|rs2290183|rs2290182|rs2290181|rs34644564|rs75273622|rs35097605|rs79840911|rs72790421|rs2044791|rs75167807|rs4783695|rs72790429|rs61066285|rs60130794|rs12448207|rs4783696|rs8049772|rs72790432|rs8046678|rs72790434|rs113755360|rs35320143
SAS	BEAN1	16	66476250	66549125	72.876	102	rs8056099|rs11075636|rs57842924|rs94163|rs37166|rs40191|rs1346480|rs16956571|rs75285386|rs16956575|rs75278341|rs78391540|rs8049640|rs61097919|rs79532206|rs8050075|rs28493009|rs80255662|rs16956585|rs79838108|rs149558399|rs139267128|rs144113243|rs150954025|rs201194742|rs145436750|rs1428106|rs74248465|rs146263945|rs60619565|rs57126349|rs74451221|rs3743711|rs3743712|rs880530|rs16956600|rs189421116|rs16956603|rs16956605|rs2241618|rs2241619|rs2241620|rs60667136|rs61258586|rs16956609|rs75641132|rs115719714|rs7201353|rs140925304|rs7201934|rs41377345|rs72790403|rs3826160|rs56886347|rs13334391|rs74248468|rs74927082|rs10492904|rs28454745|rs142378477|rs37176|rs755716|rs755717|rs2288399|rs12102747|rs37177|rs117862029|rs114755265|rs79647426|rs59334737|rs60886724|rs28626568|rs376113422|rs12447515|rs79998838|rs77088741|rs3826161|rs4783628|rs183409862|rs201740374|rs75938790|rs1366213|rs4783635|rs4783639|rs138122225|rs7196467|rs12448325|rs146023488|rs60540755|rs61697982|rs77176933|rs9934461|rs117687805|rs4783643|rs4783645|rs4783646|rs9927697|rs76289788|rs75640506|rs4783654|rs4783655|rs3743713
AFR	C9orf72	9	27573519	27573981	0.463	5	rs1284973835|rs1215074859|rs78074330|rs41272893|rs1414037
AMR	C9orf72	9	27563757	27574517	10.761	33	rs2484319|rs2453555|rs7858531|rs10812617|rs7874565|rs7859060|rs2492816|rs10812618|rs10757666|rs10967986|rs10757667|rs1031153|rs2120721|rs10757668|rs117058750|rs10757669|rs10967988|rs7872223|rs7875392|rs72710403|rs3849945|rs72710405|rs10812619|rs13284967|rs4879572|rs700824|rs139768125|rs3849946|rs2282241|rs2282240|rs78444893|rs117462033|rs11789520
EUR	C9orf72	9	27562883	27574517	11.635	32	rs10441712|rs2484319|rs2453555|rs7858531|rs10812617|rs7874565|rs7859060|rs2492816|rs10812618|rs10757666|rs10967986|rs10757667|rs1031153|rs2120721|rs10757668|rs10757669|rs10967988|rs7872223|rs7875392|rs72710403|rs3849945|rs72710405|rs10812619|rs13284967|rs4879572|rs700825|rs700824|rs3849946|rs2282241|rs2282240|rs117462033|rs11789520
SAS	C9orf72	9	27563757	27574517	10.761	31	rs2484319|rs2453555|rs7858531|rs10812617|rs7874565|rs7859060|rs2492816|rs10812618|rs10757666|rs10967986|rs10757667|rs1031153|rs2120721|rs10757668|rs10757669|rs10967988|rs7872223|rs7875392|rs72710403|rs3849945|rs72710405|rs10812619|rs13284967|rs4879572|rs700825|rs700824|rs3849946|rs2282241|rs2282240|rs117462033|rs11789520
SAS	CACNA1A	19	13207166	13208282	1.117	2	rs7254351|rs115766845
AFR	CBL	11	119195050	119216412	21.363	37	rs12284671|rs73564500|rs73564501|rs10160343|rs7105861|rs55771168|rs112543707|rs7932398|rs11217180|rs7104210|rs11824391|rs146437518|rs116240887|rs4938638|rs79546026|rs7108857|rs186044021|rs11828701|rs11217183|rs11217184|rs79215346|rs2155380|rs7107776|rs60987157|rs58349744|rs6589721|rs73566715|rs7482092|rs11217185|rs148548329|rs36109901|rs11217186|rs11217187|rs10790287|rs6589722|rs4936467|rs4936468
AMR	CBL	11	119172791	119295941	123.151	121	rs644252|rs643423|rs561830|rs4245191|rs45439091|rs10790286|rs5012703|rs10750138|rs7929799|rs73564493|rs45612531|rs1815811|rs45535039|rs79482409|rs7945884|rs2301574|rs11217175|rs12417928|rs11217176|rs11217177|rs12575067|rs10750139|rs7105861|rs55771168|rs7932398|rs11217180|rs7104210|rs4938638|rs7108857|rs11217183|rs11217184|rs2155380|rs7107776|rs6589721|rs7482092|rs36109901|rs117820415|rs11217186|rs10790287|rs73001395|rs6589722|rs34057419|rs4936467|rs4936468|rs7925499|rs11217188|rs11217189|rs1893032|rs11217190|rs1893034|rs12273368|rs7111358|rs79047914|rs35094649|rs34840830|rs73003006|rs11217191|rs11217192|rs34092660|rs12277928|rs12786104|11:119226858:T:C|rs11217196|rs11217197|rs11217200|rs6589723|rs7113047|rs7107494|rs7482443|rs11217204|rs12286018|rs6589724|rs6589725|rs7120073|rs7104273|rs11217209|rs35760686|rs6589726|rs73003019|rs11217213|rs7114172|rs7114456|rs7129276|rs7118221|rs6589727|rs4938643|rs7937454|11:119250727:T:G|rs7945293|rs11217217|rs12287028|rs11217218|rs11217220|rs67196842|rs12790790|rs10892341|rs12277078|rs12276986|rs10892342|rs7121752|rs7946919|rs398044950|rs2511857|rs2511856|rs721444|rs2276083|rs3794073|rs2511854|rs2510151|rs2510152|rs4448700|rs2298650|rs11217231|rs4938645|rs12222094|rs2510139|rs12275373|rs55776588|rs7105971|rs2155824|rs6589729
EAS	CBL	11	119185564	119307228	121.665	118	rs73564493|rs1815811|rs45535039|rs45514102|rs7945884|rs2301574|rs12417928|rs11217176|rs11217177|rs12575067|rs10750139|rs7105861|rs55771168|rs7932398|rs11217180|rs7104210|rs4938637|rs4938638|rs7108857|rs11217183|rs11217184|rs2155380|rs7107776|rs6589721|rs7482092|rs36109901|rs117820415|rs11217186|rs10790287|rs6589722|rs34057419|rs4936467|rs4936468|rs7925499|rs11217188|rs11217189|rs1893032|rs11217190|rs1893033|rs1893034|rs12273368|rs7111358|rs35094649|rs34840830|rs11217191|rs11217192|rs34092660|rs12277928|rs12786104|11:119226858:T:C|rs11217196|rs11217197|rs4938642|rs11217200|rs6589723|rs7113047|rs7107494|rs7482443|rs11217204|rs12286018|rs6589724|rs6589725|rs7120073|rs7104273|rs11217209|rs6589726|rs73003019|rs11217213|rs7114172|rs7114456|rs7129276|rs7118221|rs6589727|rs4938643|rs117420562|rs118147684|rs7937454|11:119250727:T:G|rs7945293|rs11217217|rs12287028|rs11217218|rs11217220|rs67196842|rs10892341|rs12277078|rs12276986|rs10892342|rs7121752|rs7946919|rs1304930069|rs398044950|rs2511857|rs2511856|rs721444|rs2276083|rs3794073|rs2511854|rs2510151|rs2510152|rs4448700|rs76683040|rs4938644|rs2298650|rs2227988|rs11217231|rs4938645|rs12222094|rs2510139|rs12275373|rs7105971|rs2155824|rs6589729|rs76923202|rs2186882|rs1047417|rs2509671|rs11217234
EUR	CBL	11	119184653	119307930	123.278	131	rs7929799|rs73564493|rs45612531|rs1815811|rs45535039|rs45514102|rs7945884|rs2301574|rs11217175|rs11217176|rs11217177|rs12575067|rs10750139|rs7105861|rs55771168|rs7932398|rs11217180|rs7104210|rs4938637|rs4938638|rs7108857|rs11217183|rs11217184|rs2155380|rs7107776|rs6589721|rs7482092|rs36109901|rs117820415|rs11217186|rs10790287|rs73001395|rs6589722|rs34057419|rs4936467|rs4936468|rs7925499|rs11217188|rs11217189|rs1893032|rs11217190|rs1893033|rs1893034|rs12273368|rs7111358|rs79047914|rs35094649|rs34840830|rs73003006|rs11217191|rs76317037|rs11217192|rs34092660|rs12277928|rs12786104|11:119226858:T:C|rs11217196|rs11217197|rs4938642|rs11217200|rs76124529|rs6589723|rs7113047|rs7107494|rs7482443|rs11217204|rs12286018|rs6589724|rs6589725|rs7120073|rs7104273|rs11217209|rs35760686|rs6589726|rs73003019|rs11217213|rs7114172|rs7114456|rs7129276|rs7118221|rs6589727|rs4938643|rs7937454|11:119250727:T:G|rs7945293|rs11217217|rs12287028|rs11217218|rs11217220|rs67196842|rs73003083|rs184520323|rs187739426|rs12790790|rs10892341|rs12277078|rs12276986|rs10892342|rs201220695|rs7121752|rs7946919|rs1304930069|rs398044950|rs2511857|rs2511856|rs721444|rs2276083|rs3794073|rs2511854|rs2510151|rs2510152|rs4448700|rs185974557|rs76683040|rs4938644|rs2298650|rs11217231|rs4938645|rs12222094|rs2510139|rs12275373|rs55776588|rs7105971|rs2155824|rs6589729|rs2186882|rs1047417|rs2509671|rs11217234|rs1052121|rs11243
SAS	CBL	11	119185564	119301826	116.263	122	rs73564493|rs202222447|rs1815811|rs45535039|rs45514102|rs7945884|rs2301574|rs11217176|rs11217177|rs12575067|rs10750139|rs7105861|rs55771168|rs7932398|rs11217180|rs7104210|rs4938637|rs4938638|rs7108857|rs11217183|rs11217184|rs2155380|rs7107776|rs6589721|rs7482092|rs36109901|rs117820415|rs11217186|rs10790287|rs73001395|rs6589722|rs34057419|rs4936467|rs4936468|rs7925499|rs11217188|rs11217189|rs1893032|rs11217190|rs1893033|rs1893034|rs12273368|rs7111358|rs35094649|rs34840830|rs11217191|rs76317037|rs11217192|rs34092660|rs12277928|rs12786104|11:119226858:T:C|rs11217196|rs11217197|rs4938642|rs11217200|rs76124529|rs6589723|rs7113047|rs7107494|rs7482443|rs11217204|rs12286018|rs6589724|rs6589725|rs7120073|rs7104273|rs11217209|rs6589726|rs73003019|rs11217213|rs7114172|rs7114456|rs7129276|rs7118221|rs6589727|rs4938643|rs7937454|11:119250727:T:G|rs7945293|rs11217217|rs12287028|rs11217218|rs11217220|rs67196842|rs374113109|rs187739426|rs10892341|rs12277078|rs12276986|rs10892342|rs201220695|rs7121752|rs7946919|rs1304930069|rs398044950|rs1265818262|rs2511857|rs2511856|rs721444|rs2276083|rs3794073|rs2511854|rs2510151|rs2510152|rs4448700|rs185974557|rs76683040|rs4938644|rs2298650|rs11217231|rs4938645|rs12222094|rs2510139|rs369548701|rs376428227|rs12275373|rs7105971|rs2155824|rs6589729|rs2186882|rs1047417
EAS	CNBP	3	129075664	129172632	96.969	77	rs9289338|rs57965068|rs57263495|rs4927930|rs114387859|rs6773543|rs143536568|rs114239257|rs79819448|rs62265331|rs200200591|rs62265332|rs11539204|rs1465197506|rs79606668|rs4432661|rs13065473|rs9861780|rs4927904|rs4927932|rs76048183|rs900318|rs77742475|rs75607040|rs75355763|rs13069596|rs4927944|rs79248174|rs9841893|rs74388944|rs57916547|rs9869099|rs6767068|rs78271021|rs10934871|rs58457030|rs9631462|rs78258628|rs76675016|rs117363630|rs76233276|rs193116931|rs6779660|rs62265334|rs145311301|rs6802693|rs4927933|rs76786688|rs1061847|rs12630170|rs143411230|rs141523243|rs74210904|rs150993958|rs12490281|rs140055246|rs9826077|rs2062125|rs4248671|rs7623503|rs866065682|rs555781660|rs150071145|rs143108817|rs112502118|rs4269098|rs150038393|rs1482409|rs77253031|rs4927936|rs78488501|rs9875392|rs12633752|rs116852696|rs12639262|rs4303883|rs57996191
SAS	CNBP	3	129075664	129172632	96.969	69	rs9289338|rs57965068|rs57263495|rs4927930|rs114387859|rs6773543|rs143536568|rs114239257|rs79819448|rs62265331|rs200200591|rs62265332|rs11539204|rs79606668|rs4432661|rs13065473|rs9861780|rs4927904|rs4927932|rs76048183|rs900318|rs77742475|rs13069596|rs4927944|rs79248174|rs9841893|rs74388944|rs57916547|rs9869099|rs6767068|rs78271021|rs10934871|rs58457030|rs9631462|rs78258628|rs76675016|rs117363630|rs76233276|rs6779660|rs62265334|rs145311301|rs6802693|rs4927933|rs76786688|rs1061847|rs12630170|rs141523243|rs150993958|rs140055246|rs9826077|rs2062125|rs4248671|rs7634944|rs7623503|rs866065682|rs555781660|rs150071145|rs143108817|rs112502118|rs73212424|rs4269098|rs140751352|rs1482409|rs4927936|rs9875392|rs12633752|rs116852696|rs4303883|rs57996191
AFR	COMP	19	18785277	18787186	1.91	2	rs35701632|rs7247422
EAS	COMP	19	18763673	18793360	29.688	33	rs11878358|rs12975249|rs3746266|rs144285351|rs113227884|rs117744256|rs77946620|rs79049278|rs2240012|rs2240013|rs79387512|rs77275938|rs12611313|rs12609934|rs2240014|rs7257846|rs8104411|rs10406254|rs10038|rs80351546|rs28494505|rs4808155|rs56090467|rs12327738|rs35701632|rs74798576|rs3787050|rs1989888|rs6511002|rs730079|rs75053449|rs739638|rs74915755
EUR	COMP	19	18765448	18790809	25.362	31	rs36070283|rs3746266|rs144285351|rs113227884|rs74787200|rs79049278|rs55916174|rs12980851|rs2240012|rs2240013|rs79387512|rs77275938|rs12611313|rs56033554|rs12609934|rs2240014|rs7257846|rs78830644|rs8104411|rs10406254|rs10038|rs76936388|rs28494505|rs4808155|rs56090467|rs12327738|rs55780333|rs34467947|rs35701632|rs3787050|rs35359254
SAS	COMP	19	18784408	18792999	8.592	7	rs12327738|rs35701632|rs3787050|rs1989888|rs6511002|rs730079|rs739638
EAS	CSTB	21	43776115	43777071	0.957	5	rs6369|rs62229223|rs868681598|rs4818865|rs4818866
EUR	CSTB	21	43773435	43776747	3.313	7	rs62229220|rs28691645|rs35006428|rs13046607|rs13046612|rs6369|rs62229223
SAS	CSTB	21	43773877	43823308	49.432	208	rs28691645|rs35006428|rs13046607|rs13046612|rs6369|rs62229223|rs868681598|rs4818865|rs4818866|rs62229224|rs3761385|rs9976535|rs2329573|rs2329574|rs59461641|rs9984420|rs11910393|rs60418573|rs4819314|rs62229227|rs2186926|rs13050410|rs35285321|rs2096856|rs2096857|rs111710902|rs62229228|rs67127915|rs9981458|rs4818867|rs28544397|rs9808695|rs55889756|rs55830074|rs13052408|rs199794249|rs61028951|rs59771748|rs1041456|rs62229234|rs28419384|rs28648592|rs28464905|rs150419309|rs112994703|rs12483706|rs35190140|rs9980220|rs73379004|rs28759507|rs67676705|rs62230077|rs62230078|rs8128323|rs2276244|rs78489660|rs2276245|rs62230079|rs2276246|rs57450235|rs3788072|rs1964982|rs2838364|rs2838365|rs66850181|rs2073431|rs2070536|rs3819599|rs2838366|rs2838367|rs2838368|rs2838369|rs2838370|rs374785556|rs2838371|rs2838372|rs2838373|rs2838374|rs6518321|rs3819607|rs3819608|rs2838375|rs2838376|rs2838377|rs3819613|rs1537118|rs3819615|rs1537119|rs1537120|rs112805425|rs2070537|rs2838378|21:43797764:G:C|rs73224966|rs2070538|rs2838379|rs66829381|rs73379037|rs2838380|rs2838381|rs2838382|rs4566449|rs58078050|rs73224970|rs73224971|rs915770|rs731935|rs8128720|rs2838383|rs2838384|rs4818868|rs67002472|rs67083338|rs2838385|rs2070539|rs762408|rs2070540|rs2838386|rs968578|rs880987|rs73224973|rs58464891|rs67443123|rs6518322|rs6518323|rs2329577|rs2329578|rs2329579|rs67883823|rs73379050|rs2838387|rs73379055|rs2838388|rs2838389|rs77400727|rs2838390|rs75817537|rs73379058|rs2838391|rs9979356|rs66472331|rs73367288|rs9985006|rs2329580|rs11089097|rs6518324|rs2838393|rs2838394|rs56387943|rs7276362|rs7278524|rs55982230|rs73224979|rs55825369|rs56177442|rs55663506|rs11089098|rs2838395|rs11909278|rs68106965|rs10854488|rs76664384|rs7282009|rs34385375|rs7282144|rs73367302|rs58798239|rs58874284|rs61266401|rs55699458|rs55896634|rs11911218|rs2838397|rs2838398|rs73224984|rs1573334|rs2838399|rs1136072|rs11702756|rs11702249|rs2838400|rs2838401|rs57786602|rs113670405|rs113581442|rs2838402|rs1573335|rs2186927|rs1573336|rs67157971|rs201028966|rs34851196|rs8132884|rs11701446|rs9983321|rs75024622|rs11701955|rs146218531|rs139234815|rs144084610|rs112942941|rs9974726|rs145682655|rs9974898|rs9981969|rs9975409|rs8132984|rs11702793
AFR	DAB1	1	57364872	57379522	14.651	42	rs116525419|rs10889040|rs6669975|rs7513076|rs7535763|rs2113453|rs11207020|rs12137540|rs77711330|rs7528735|rs116382271|rs7540817|rs2405696|rs7541150|rs7541309|rs2216808|rs1981891|rs11590652|rs1557222|rs1240443|rs2052617|rs2052616|rs2052615|rs4912240|rs1240442|rs116786837|rs10047177|1:57375947:G:T|rs10047073|rs10047071|rs10047179|rs11585284|rs6690017|rs2405697|rs3909558|rs12124445|rs17115683|rs17457873|rs3909557|rs17115685|rs17115686|rs11581250
AMR	DAB1	1	57365015	57384886	19.872	74	rs72674873|rs10889040|rs6669975|rs7513076|rs7535763|rs114524090|rs74806710|rs77406820|rs2113453|rs12566690|rs115308749|rs11207020|rs12137540|rs7528735|rs7540817|rs2405696|rs7541150|rs7541309|rs2216808|rs1981891|rs11590652|rs1557222|rs1240443|rs2052617|rs2052616|rs2052615|rs4912240|rs1240442|rs116786837|rs10047177|1:57375947:G:T|rs10047073|rs10047071|rs10047179|rs11585284|rs6690017|rs2405697|rs3909558|rs12124445|rs17115683|rs17457873|rs3909557|rs17115685|rs17115686|rs11581250|rs11579258|rs11586826|rs80300530|rs17424216|rs17424237|rs12067263|rs77661855|rs11207021|rs17424278|rs17096836|rs79006772|rs3909556|rs10493218|rs269039|rs80189455|rs17458265|rs269038|rs12127603|rs10493219|rs11207022|rs61769725|rs3861833|rs12125219|rs12136107|rs4912242|rs4912243|rs56111567|rs11207023|rs10889041
EAS	DAB1	1	57328501	57415282	86.782	208	rs11207008|rs74466341|rs166514|rs1268329|rs90940|rs77511|rs77510|rs267650|rs267651|rs4912162|rs12085326|rs35804651|rs4912237|rs17456661|rs6587767|rs4912163|rs12061812|rs55863020|rs12087888|rs11207010|rs11207011|rs1504594|rs12144154|rs6668257|rs12137583|rs11207012|rs12142821|rs7543805|rs10889035|rs10889036|rs11207013|rs11207014|rs11207015|rs61769666|rs61769667|rs7547412|rs7547509|rs61769668|rs11589921|rs2161808|rs2113456|rs1809975|rs1809976|rs1077425|rs1077424|rs882283|rs10889037|rs12139429|rs6677561|rs1424470|rs12119147|1:57348613:A:G|rs12126723|rs1364444|rs1424469|rs6687842|rs6687934|rs11207016|rs1424468|rs1424467|rs1424466|rs11799925|rs11590689|rs11588755|rs11590708|rs12240237|rs12741210|rs17423255|rs1424465|rs1424464|rs1424463|rs1862925|rs1834151|rs1424462|rs61769670|rs11207017|rs12565446|rs12565636|rs77129304|rs2113454|rs10889038|rs11207018|rs6665166|rs10889039|rs72674872|rs1646771|rs10889040|rs6669975|rs7513076|rs7535763|rs2113453|rs12566690|rs11207020|rs12137540|rs7528735|rs7540817|rs2405696|rs2216808|rs11590652|rs1557222|rs1240443|rs2052617|rs2052616|rs2052615|rs1240442|rs10047177|1:57375947:G:T|rs10047073|rs10047071|rs10047179|rs11585284|rs6690017|rs2405697|rs3909558|rs12124445|rs17457873|rs3909557|rs17115685|rs17115686|rs11581250|rs11579258|rs11586826|rs17424216|rs12067263|rs11207021|rs3909556|rs269039|rs269038|rs12127603|rs10493219|rs11207022|rs61769725|rs3861833|rs12125219|rs12136107|rs10889041|rs12405761|rs3850547|rs3738553|rs10889042|rs4912244|rs4912246|rs3861834|rs3850549|rs3850550|rs3896279|rs17458730|rs17458751|rs1778033|rs1778032|rs532926|rs539310|rs553674|rs17425017|rs564880|rs564951|rs565032|rs72674892|rs566847|rs567773|rs202152256|rs10493220|rs4912247|rs76633710|rs11207024|rs515148|rs516918|rs563270|rs517825|rs11803514|rs563099|rs540431|rs11207025|rs11207026|rs511115|rs12092706|rs11207027|rs6587768|rs11207028|rs17425189|rs269057|rs61769756|rs269054|rs3850552|rs269051|rs10889043|rs3844041|rs10889044|rs269050|rs11207029|rs17115750|rs269049|rs10493221|rs269048|rs17459384|rs3850556|rs2405994|rs269045|rs269044|rs12137169|rs144823|rs11585751|rs269042|rs61769757|rs499339|rs269062|rs61769759|rs166553
EUR	DAB1	1	57340800	57384349	43.55	149	rs11207012|rs12142821|rs7543805|rs10889035|rs10889036|rs11207013|rs11207014|rs11207015|rs61769666|rs61769667|rs7547412|rs7547509|rs61769668|rs11589921|rs2161808|rs2113456|rs1809975|rs1809976|rs1077425|rs1077424|rs882283|rs10889037|rs12139429|rs6677561|rs1424470|rs12119147|1:57348613:A:G|rs12126723|rs77674549|rs11800574|rs1364444|rs1424469|rs6687842|rs6687934|rs11207016|rs1424468|rs1424467|rs1424466|rs79869292|rs11799925|rs77665430|rs11590689|rs11588755|rs11590708|rs12240237|rs12741210|rs17423255|rs1424465|rs10493217|rs1424464|rs1424463|rs75751307|rs116140178|rs1862925|rs1834151|rs1424462|rs61769669|rs61769670|rs141002213|rs11207017|rs12565446|rs12565636|rs2113454|rs56221416|rs41324751|rs10889038|rs74763117|rs78141582|rs11207018|rs6665166|rs75203772|rs10889039|rs72674872|rs76484449|rs75677667|rs75965323|rs1646772|rs1646771|rs72674873|rs10889040|rs6669975|rs7513076|rs7535763|rs114524090|rs74806710|rs77406820|rs2113453|rs12566690|rs115308749|rs11207020|rs12137540|rs7528735|rs7540817|rs2405696|rs7541150|rs7541309|rs2216808|rs1981891|rs11590652|rs1557222|rs1240443|rs2052617|rs2052616|rs2052615|rs4912240|rs1240442|rs116786837|rs10047177|1:57375947:G:T|rs10047073|rs10047071|rs10047179|rs11585284|rs6690017|rs2405697|rs3909558|rs12124445|rs114747222|rs17115683|rs17457873|rs3909557|rs17115685|rs17115686|rs11581250|rs11579258|rs11586826|rs80300530|rs17424216|rs17424237|rs12067263|rs77661855|rs11207021|rs17424278|rs17096836|rs79006772|rs3909556|rs10493218|rs269039|rs80189455|rs17458265|rs269038|rs12127603|rs10493219|rs11207022|rs61769725|rs3861833|rs12125219|rs12136107|rs4912242
SAS	DAB1	1	57365015	57383013	17.999	75	rs72674873|rs10889040|rs6669975|rs7513076|rs12734724|rs7535763|rs114524090|rs77486785|rs74806710|rs34088636|rs77406820|rs2113453|rs12566690|rs115308749|rs11207020|rs71642115|rs34707135|rs12137540|rs71642116|rs71642117|rs7528735|rs7540817|rs2405696|rs17457585|rs7541150|rs7541309|rs2216808|rs17423736|rs1981891|rs11590652|rs1557222|rs1240443|rs2052617|rs2052616|rs2052615|rs4912240|rs1240442|rs17423834|rs35349270|rs116786837|rs10047177|1:57375947:G:T|rs10047073|rs10047071|rs10047179|rs11585284|rs6690017|rs2405697|rs3909558|rs12124445|rs17115683|rs17457873|rs3909557|rs17115685|rs17115686|rs11581250|rs11579258|rs11586826|rs80300530|rs17424216|rs17424237|rs12067263|rs77661855|rs11207021|rs17424278|rs17096836|rs79006772|rs3909556|rs10493218|rs269039|rs80189455|rs17458265|rs269038|rs12127603|rs10493219
AFR	DIP2B	12	50491013	50528196	37.184	82	rs12825860|rs12825915|rs4517607|rs11169453|rs7300979|rs3885789|rs4617661|rs151315531|rs4768847|rs6580756|rs7131795|rs7957060|rs147154321|rs75343934|rs114876564|rs4768848|rs9804978|rs9804759|rs113332496|rs4306347|rs113083439|rs182219608|rs77912106|rs4768882|rs151069049|rs150352677|rs59450148|rs115674222|rs4287391|rs10876038|rs55696064|rs10783366|rs11169462|rs34406468|rs145226528|rs11169464|rs28479152|rs79564340|rs7976281|rs10876040|rs80297575|rs4293196|rs78128522|rs4259895|rs10876041|rs7310522|rs76642561|rs79799217|rs10876043|rs116718826|rs7302749|rs11169469|rs11169470|rs116501408|rs116003396|rs56104942|rs11614911|12:50511386:G:T|rs12817256|rs115971483|rs58909145|12:50512307:A:G|rs10876044|rs112818844|rs7131993|rs10876045|rs12821270|rs11169472|rs11611288|rs7313783|rs13328926|rs6580758|rs10876046|rs112194438|rs7312349|rs10783367|rs114970555|rs76050071|rs74239936|rs11169477|rs4768885|rs4768886
AMR	DIP2B	12	50487365	50788339	300.975	474	rs4768881|rs11169449|rs11169450|rs12427254|rs7304087|rs4519166|rs12812156|rs188347716|rs12825860|rs12825915|rs11169452|rs4517607|rs11169453|rs7300979|rs3885789|rs4617661|rs144825586|rs4768847|rs6580756|rs7131795|rs7957060|rs147154321|rs75343934|rs4768848|rs9804759|rs113332496|rs11169456|rs11169457|rs4306347|rs182219608|rs4768882|rs151069049|rs150352677|rs10876038|rs55696064|rs10783366|rs11169462|rs34406468|rs145226528|rs28479152|rs79564340|rs61927768|rs80297575|rs74411960|rs11614212|rs78128522|rs10876041|rs10876042|rs79799217|rs10876043|rs7302749|rs11169469|rs11169470|rs116501408|rs116003396|rs56104942|rs11614911|rs12817256|12:50512307:A:G|rs10876044|rs112818844|rs7131993|rs10876045|rs12821270|rs11611288|rs7314434|rs13328926|rs10876046|rs10783367|rs76050071|rs74239936|rs117487308|rs149546585|rs11169477|rs4768885|rs4768886|rs11169479|rs60494920|rs7307815|rs10783368|rs73117154|rs67092086|rs61699126|rs11169480|rs10735826|rs10876047|rs10876048|rs11169481|rs59683461|rs4768887|rs67701624|rs9738596|rs112390560|rs10783369|rs7955310|rs10876051|rs11609231|rs66644594|rs12372538|rs10876052|rs79370249|rs55680342|rs11169483|rs111859604|rs112919024|rs190511458|rs183526465|rs10876053|rs7487645|rs11169484|rs4129355|rs11169486|rs11169487|rs10783370|rs10783371|rs60239257|rs68171620|rs142268946|rs10876054|rs199665378|rs34555292|rs142235059|rs57512759|rs11169490|rs7487429|rs10876055|rs10431486|rs7978443|rs7979184|rs7953880|rs111463364|rs11832315|rs4768888|rs66597435|rs4768850|rs56089074|rs4768889|rs12582712|rs10747583|rs7316864|rs9634264|rs10876056|rs12296379|rs7956591|rs4768890|rs111838971|rs4131769|rs10783372|rs7138604|rs4768851|rs28414775|rs10876057|rs12582683|rs7488678|rs10876058|rs10876059|rs12099615|rs11169492|rs12814717|rs11169493|rs76154667|rs4768852|rs4768892|rs4768893|rs4768894|rs12827022|rs11169494|rs7397999|rs3935869|rs3935870|rs3935138|rs4516034|rs3893353|rs137874842|rs10876060|rs7135222|rs7301125|rs10783373|rs35173156|rs10876061|rs11169497|rs11169498|rs11169499|rs10747584|rs10747585|12:50576366:A:T|rs149617791|rs7133687|rs7304689|rs10876063|rs12425362|rs10876064|rs4768895|rs76457071|rs117439776|rs12320201|rs75967138|rs11613488|rs59194948|rs10783374|rs10876065|rs56753963|rs10783375|rs10783376|rs4768853|rs148286850|rs10876066|rs145280151|rs34682944|rs10783377|rs10747586|rs150260913|rs10783378|rs143896935|rs116519318|rs12307178|rs55877451|rs7306387|rs146468558|rs4132432|rs10876067|rs4562889|rs10876068|rs10876069|rs10783379|rs142664061|rs73307162|rs4238106|rs4238107|rs12424202|rs4768899|rs80101097|rs75257377|rs10783380|rs10876070|rs12230242|rs10876071|rs7135837|rs7305375|rs7305655|rs11169505|rs7307419|rs1402693|rs7134976|rs146820322|rs11169506|rs10876072|rs55962545|rs11169507|rs10783381|rs757690622|rs1967576|rs9788075|rs2684900|rs2700479|rs7298661|rs2700480|rs10444547|rs2947617|rs10876073|rs12369552|rs1996750|rs2700478|rs952318|rs4293181|rs876078|rs876079|rs876080|rs10876074|rs12818741|rs2684902|rs2684903|rs9788159|rs4768858|rs13378012|rs12231317|rs12231309|rs2684906|rs2252595|rs2252589|rs10431535|rs951591|rs1316607|rs58943330|rs60908906|rs12580051|rs4768903|rs150134891|rs12829833|rs2684898|rs10876075|rs10876076|rs2243571|rs2251603|rs7298665|rs2684901|rs7133160|rs7302435|rs138388975|rs11169515|rs2731442|rs10783382|rs1521516|rs1521517|rs11609506|rs7310507|rs2731440|rs1003033|rs4238108|rs2731439|rs12809086|rs141491706|rs7309964|rs117986105|rs2684908|rs117234084|rs10506294|rs7132443|rs11169520|rs12427378|rs7955736|rs7969251|rs61369610|rs56818625|rs2264734|rs2684889|rs7137845|rs2090851|rs2700482|rs17124888|rs61926275|rs4768904|rs10506295|rs11169523|rs2090852|rs10506296|rs11615933|rs1521515|rs34553264|rs2139930|rs2684890|rs2684891|rs11169524|rs17124907|rs2684886|rs2731443|rs10459234|rs10459235|rs76303507|rs80259877|rs12580479|rs939631|rs17124921|rs10783383|rs2251024|rs2700485|rs7965652|rs10747587|rs2250752|rs2250751|rs11169528|rs4768906|rs2700486|rs67232413|rs2731434|rs61926278|rs3803181|rs7302163|rs1316442|rs2246840|rs6580761|rs17124930|rs7310279|rs4143663|rs11169530|rs10783384|rs4768907|rs11169532|rs7308872|rs111299924|rs4768909|rs115506657|rs3825401|rs11169537|rs4768911|rs3825402|rs58301497|rs4388959|rs3742062|rs7977742|rs7977690|rs11169538|rs11169539|rs7968440|rs57328764|rs4768912|rs4768913|rs138163914|rs1815010|rs2280503|rs1047912|rs4768914|rs35845404|rs3742063|rs3742064|rs7303202|rs4768915|rs4307773|rs11169544|rs59284993|rs7960015|rs4768917|rs4768918|rs7979165|rs7979474|rs73094900|rs10783385|rs61926299|rs10783386|rs117099795|rs11503907|rs61926300|rs11169551|rs10876080|rs67218241|rs11169552|rs10876081|rs4768866|rs10876082|rs10876083|rs61926301|rs111941917|rs1109726|rs12424860|rs11169553|12:50766424:G:C|rs10747590|rs9943712|rs113923834|rs12829524|rs117539052|rs10876084|rs73096828|rs4768920|rs4768921|rs11609941|rs57602501|rs10876085|rs7959129|rs6580766|rs12372718|rs6580767|rs139226728|rs67356137|rs12815839|rs10876087|rs6580768|rs3809319|rs10876088|rs10876089|rs11169556|rs73096846|rs66947035|rs7487150|rs10876090|rs7307788|rs57729468|rs10876091|rs150655050|rs7134741|rs4768922|rs10783387|rs10783388|rs10747592
EAS	DIP2B	12	50487365	50531104	43.74	70	rs4768881|rs11169449|rs11169450|rs4519166|rs12812156|rs12825860|rs12825915|rs4517607|rs11169453|rs3885789|rs4617661|rs144825586|rs4768847|rs6580756|rs145171688|rs7957060|rs147154321|rs75343934|rs4768848|rs9804759|rs11169456|rs11169457|rs4306347|rs182219608|rs185560313|rs4768882|rs151069049|rs150352677|rs10876038|rs10783366|rs11169462|rs34406468|rs145226528|rs28479152|rs79564340|rs61927768|rs80297575|rs78128522|rs10876041|rs10876042|rs79799217|rs10876043|rs7302749|rs11169469|rs11169470|rs116501408|rs116003396|rs11614911|rs12817256|rs149634419|rs10876044|rs7131993|rs10876045|rs13328926|rs118135636|rs10783367|rs117036709|rs76050071|rs74239936|rs138134084|rs11169477|rs4768885|rs4768886|rs11169479|rs60494920|rs10783368|rs73117154|rs67092086|rs61699126|rs11169480
EUR	DIP2B	12	50453071	50746109	293.039	314	12:50453071:C:T|rs4238104|rs112992936|rs112709206|rs4351895|rs7959284|rs10783362|rs6580753|rs7957033|rs12578525|rs4768879|rs11169436|rs7304017|rs6580754|rs111354913|rs7964643|rs73305168|rs4768880|rs10876036|rs4298982|rs11169440|rs113886942|rs12581493|rs61310799|rs7136702|rs11614785|rs4768881|rs112499285|rs117472002|rs11169449|rs11169450|rs12427254|rs7304087|rs4519166|rs12812156|rs12825860|rs149091311|rs12825915|rs11169452|rs11169453|rs7300979|rs3885789|rs4617661|rs4768847|rs6580756|rs7131795|rs7957060|rs113332496|rs11169456|rs11169457|rs4768882|rs10876038|rs55696064|rs10783366|rs11169462|rs34406468|rs61927768|rs11614212|rs10876041|rs10876042|rs10876043|rs11169469|rs11169470|rs56104942|rs11614911|12:50512307:A:G|rs10876044|rs112818844|rs10876045|rs12821270|rs11611288|rs7314434|rs73117136|rs10876046|rs10783367|rs149546585|rs11169477|rs4768885|rs4768886|rs11169479|rs7307815|rs73117154|rs67092086|rs61699126|rs11169480|rs10876047|rs11169481|rs67701624|rs112390560|rs10783369|rs10876051|rs11609231|rs66644594|rs12372538|rs10876052|rs55680342|rs11169483|rs111859604|rs112919024|rs10876053|rs11169484|rs11169486|rs11169487|rs10783370|rs10783371|rs68171620|rs142268946|rs199665378|rs34555292|rs142235059|rs11169490|rs7487429|rs10876055|rs10431486|rs11832315|rs4768888|rs66597435|rs4768850|rs56089074|rs4768889|rs12582712|rs10747583|rs7316864|rs10876056|rs7956591|rs4768890|rs111838971|rs4131769|rs10783372|rs7138604|rs4768851|rs12582683|rs10876058|rs10876059|rs11169492|rs12814717|rs11169493|rs4768852|rs4768892|rs4768893|rs12827022|rs11169494|rs7397999|rs3935869|rs3935870|rs3935138|rs4516034|rs111230510|rs3893353|rs10876060|rs10783373|rs35173156|rs10876061|rs11169497|rs11169498|rs11169499|rs10747584|rs10747585|12:50576366:A:T|rs7133687|rs7304689|rs10876063|rs12425362|rs10876064|rs4768895|rs7295814|rs11613488|rs10783374|rs10876065|rs10783375|rs10783376|rs4768853|rs10876066|rs34682944|rs10783377|rs10747586|rs10783378|rs12307178|rs55877451|rs10876067|rs10876068|rs10876069|rs10783379|rs4238106|rs4238107|rs4768899|rs10783380|rs10876070|rs12230242|rs10876071|rs7135837|rs7305375|rs7305655|rs11169505|rs7307419|rs7134976|rs11169506|rs10876072|rs55962545|rs11169507|rs10783381|rs757690622|rs1967576|rs9788075|rs2684900|rs2700479|rs7298661|rs2700480|rs10444547|rs10876073|rs12369552|rs2700478|rs952318|rs876078|rs876079|rs876080|rs10876074|rs12818741|rs2684903|rs9788159|rs4768858|rs13378012|rs12231317|rs12231309|rs2252589|rs10431535|rs1316607|rs12580051|rs4768903|rs12829833|rs2684898|rs10876075|rs10876076|rs2243571|rs2251603|rs7298665|rs2684901|rs7133160|rs7302435|rs11169515|rs2731442|rs10783382|rs1521516|rs11609506|rs2731440|rs1003033|rs4238108|rs2731439|rs12809086|rs7309964|rs2684908|rs10506294|rs11169520|rs12427378|rs7955736|rs2264734|rs2684889|rs7137845|rs2090851|rs2700482|rs61926275|rs4768904|rs10506295|rs11169523|rs2090852|rs11615933|rs34553264|rs2139930|rs11169524|rs2731443|rs10459234|rs10459235|rs12580479|rs17124921|rs10783383|rs2251024|rs2700485|rs7965652|rs10747587|rs2250752|rs2250751|rs11169528|rs4768906|rs67232413|rs2731434|rs61926278|rs1316442|rs6580761|rs17124930|rs7310279|rs11169530|rs10783384|rs4768907|rs11169532|rs7308872|rs111299924|rs11169537|rs4768911|rs3825402|rs4388959|rs3742062|rs7977742|rs7977690|rs11169538|rs11169539|rs7968440|rs4768912|rs4768913|rs2280503|rs1047912|rs4768914|rs35845404|rs3742063|rs3742064
SAS	DIP2B	12	50486639	50827114	340.476	530	rs11614785|rs4768881|rs11169449|rs11169450|rs12427254|rs7304087|rs4519166|rs12812156|rs12825860|rs12825915|rs11169452|rs4517607|rs11169453|rs7300979|rs3885789|rs4617661|rs144825586|rs4768847|rs6580756|rs7131795|rs7957060|rs147154321|rs75343934|rs4768848|rs9804759|rs113332496|rs11169456|rs11169457|rs4306347|rs182219608|rs4768882|rs151069049|rs150352677|rs10876038|rs55696064|rs10783366|rs11169462|rs34406468|rs145226528|rs28479152|rs74348131|rs79564340|rs61927768|rs80297575|rs11614212|rs78128522|rs10876041|rs10876042|rs79799217|rs10876043|rs7302749|rs11169469|rs11169470|rs116501408|rs116003396|rs56104942|rs11614911|rs12817256|12:50512307:A:G|rs10876044|rs112818844|rs7131993|rs10876045|rs141736802|rs12821270|rs11611288|rs13328926|rs10876046|rs10783367|rs76050071|rs74239936|rs11169477|rs4768885|rs4768886|rs78762379|rs11169479|rs60494920|rs7307815|rs10783368|rs73117154|rs67092086|rs61699126|rs11169480|rs10735826|rs10876047|rs10876048|rs11169481|rs59683461|rs4768887|rs67701624|rs9738596|rs112390560|rs10783369|rs7955310|rs10876051|rs11609231|rs66644594|rs12372538|rs10876052|rs79370249|rs55680342|rs11169483|rs111859604|rs112919024|rs10876053|rs7487645|rs11169484|rs4129355|rs11169486|rs11169487|rs10783370|rs10783371|rs60239257|rs68171620|rs10876054|rs199665378|rs34555292|rs57512759|rs11169490|rs7487429|rs10876055|rs10431486|rs7978443|rs7979184|rs7953880|rs111463364|rs11832315|rs4768888|rs66597435|rs79631532|rs4768850|rs56089074|rs4768889|rs12582712|rs10747583|rs7316864|rs9634264|rs10876056|rs12296379|rs7956591|rs4768890|rs4131769|rs10783372|rs7138604|rs4768851|rs28414775|rs10876057|rs12582683|rs7488678|rs10876058|rs10876059|rs12099615|rs11169492|rs12814717|rs11169493|rs76154667|rs4768852|rs4768892|rs4768893|rs4768894|rs12827022|rs11169494|rs7397999|rs3935869|rs3935870|rs3935138|rs4516034|rs3893353|rs137874842|rs10876060|rs7135222|rs7301125|rs10783373|rs35173156|rs10876061|rs11169497|rs11169498|rs11169499|rs10747584|rs10747585|12:50576366:A:T|rs149617791|rs7133687|rs7304689|rs139530309|rs10876063|rs12425362|rs10876064|rs4768895|rs76457071|rs138506647|rs202153301|rs117439776|rs7295814|rs12320201|rs75967138|rs11613488|rs59194948|rs10783374|rs10876065|rs56753963|rs10783375|rs10783376|rs4768853|rs148286850|rs10876066|rs145280151|rs34682944|rs10783377|rs10747586|rs150260913|rs10783378|rs143896935|rs116519318|rs12307178|rs55877451|rs7306387|rs185250516|rs4132432|rs10876067|rs4562889|rs10876068|rs10876069|rs10783379|rs142664061|rs78938093|rs73307162|rs4238106|rs4238107|rs4768899|rs80101097|rs75257377|rs10783380|rs10876070|rs116904782|rs12230242|rs10876071|rs7135837|rs7305375|rs7305655|rs11169505|rs7307419|rs1402693|rs7134976|rs146820322|rs11169506|rs10876072|rs55962545|rs11169507|rs10783381|rs1967576|rs9788075|rs2684900|rs2700479|rs7298661|rs2700480|rs10444547|rs2947617|rs10876073|rs143288958|rs12369552|rs1996750|rs2700478|rs952318|rs4293181|rs876078|rs876079|rs876080|rs10876074|rs140311027|rs12818741|rs2684902|rs138389643|rs9788159|rs4768858|rs13378012|rs12231317|rs12231309|rs2684906|rs2252595|rs2252589|rs10431535|rs951591|rs1316607|rs58943330|rs60908906|rs12580051|rs4768903|rs150134891|rs12829833|rs2684898|rs10876075|rs10876076|rs2243571|rs2251603|rs7298665|rs2684901|rs7133160|rs7302435|rs138388975|rs11169515|rs2731442|rs10783382|rs1521516|rs1521517|rs11609506|rs7310507|rs2731440|rs1003033|rs4238108|rs2731439|rs12809086|rs141491706|rs7309964|rs2684908|rs10506294|rs7132443|rs11169520|rs12427378|rs7955736|rs7969251|rs61369610|rs56818625|rs2264734|rs2684889|rs7137845|rs2090851|rs2700482|rs17124888|rs61926275|rs4768904|rs10506295|rs11169523|rs2090852|rs10506296|rs11615933|rs1521515|rs34553264|rs2139930|rs2684890|rs2684891|rs11169524|rs17124907|rs2684886|rs2731443|rs10459234|rs10459235|rs76303507|rs80259877|rs12580479|rs939631|rs17124921|rs79590646|rs10783383|rs2251024|rs2700485|rs7965652|rs10747587|rs2250752|rs2250751|rs11169528|rs4768906|rs2700486|rs67232413|rs2731434|rs61926278|rs3803181|rs1316442|rs2246840|rs6580761|rs17124930|rs7310279|rs4143663|rs11169530|rs10783384|rs4768907|rs11169532|rs7308872|rs111299924|rs4768909|rs115506657|rs3825401|rs11169537|rs4768911|rs3825402|rs58301497|rs4388959|rs3742062|rs7977742|rs7977690|rs11169538|rs11169539|rs7968440|rs57328764|rs4768912|rs4768913|rs1815010|rs2280503|rs1047912|rs4768914|rs35845404|rs3742063|rs3742064|rs7303202|rs4768915|rs4307773|rs11169544|rs59284993|rs7960015|rs4768917|rs4768918|rs7979165|rs7979474|rs73094900|rs10783385|rs61926299|rs10783386|rs11503907|rs61926300|rs11169551|rs10876080|rs67218241|rs11169552|rs10876081|rs4768866|rs10876082|rs10876083|rs61926301|rs111941917|rs1109726|rs12424860|rs11169553|12:50766424:G:C|rs10747590|rs9943712|rs113923834|rs12829524|rs10876084|rs73096828|rs4768920|rs4768921|rs11609941|rs57602501|rs10876085|rs7959129|rs6580766|rs12372718|rs6580767|rs67356137|rs12815839|rs10876087|rs6580768|rs3809319|rs10876088|rs10876089|rs11169556|rs73096846|rs66947035|rs7487150|rs10876090|rs7307788|rs57729468|rs10876091|rs7134741|rs139893876|rs4768922|rs10783387|rs10783388|rs10747592|rs10735827|rs10876092|rs7304793|rs7133974|rs11169560|rs11169561|rs11169562|rs7964642|rs1561422|rs61926303|rs7978559|rs3742065|rs10783389|rs7958114|rs11169563|rs10747593|rs7304335|rs4768923|rs7976942|rs4768862|rs7977064|rs6580769|rs6580770|rs1344958|rs66838741|rs10876094|rs113091024|rs10783390|rs35624680|rs34645899|rs34863430|rs2554862|rs10876095|rs1129406|rs4986838|rs829115|rs10876096|rs865490|rs829114|rs11169567|rs1613835|rs1659387|rs7306677|rs865489|rs829112|rs4026593|rs35353300|rs10876097|rs7966357|rs11169570|rs17291650|rs11169571|rs829125|rs11169572|rs67934435|rs4768924|rs4768925|rs11169578|rs10876098|rs4768940|rs7295386
AFR	DMD	X	31279771	31286834	7.064	11	rs139671089|rs113144573|rs73464375|rs147652270|rs73464377|rs6418630|rs149642077|rs16998171|rs113888373|rs55861869|rs6631285
AMR	DMD	X	31282045	31284862	2.818	2	rs6418630|rs55861869
AFR	DMPK	19	45765818	45795467	29.65	58	rs2014576|rs114060947|rs77502084|rs10410349|rs3745802|rs74780098|rs111398495|rs115492445|rs10419007|rs113515932|rs635299|rs75494688|rs915915|rs74857182|rs75224362|rs527221|rs16939|rs79325850|rs7258468|rs4803854|rs111543904|rs116213648|rs115867412|rs1799894|rs34510782|rs34798952|rs2070737|rs76613387|rs74838358|rs672348|rs522769|rs75890421|rs617988|rs115379629|rs114336690|rs61744161|rs8109951|rs61744436|rs8100208|rs75448999|rs114255452|rs17571725|19:45788802:G:T|rs114137207|rs116401957|rs7246377|rs143725950|rs116185596|rs114682934|rs72626215|rs1865116|rs114952745|rs77249772|rs62111759|rs965373|rs75897117|rs77758330|rs114626548
AMR	DMPK	19	45715887	45805945	90.059	101	rs35302007|rs11881883|rs35732815|rs7257321|rs7256524|rs36120341|rs55704777|rs34388571|rs57947504|rs6509234|rs4803850|rs17878252|rs60356458|rs4802271|rs4802272|rs4803851|rs2041975|rs4803852|rs9807819|rs12610941|rs4802273|rs10415988|rs10422883|rs10404220|rs75275633|rs10418603|rs12611358|rs10401487|rs4802274|rs116959973|rs12461145|rs62111755|rs10416076|rs11083781|rs10404730|19:45754766:A:G|rs10419334|rs148008361|rs7260651|rs4802275|rs4802276|rs4802277|rs2341096|rs10401971|rs725660|rs7251319|rs141813372|rs12982642|rs8112282|rs1107754|rs16980013|rs10775546|rs2341097|rs2014576|rs2014377|rs3745802|rs190102741|rs635299|rs915915|rs527221|rs16939|rs7258468|rs4803854|rs111543904|rs1799894|rs572634|rs2070737|rs672348|rs522769|rs659444|rs2070736|rs617988|rs3760843|rs8110017|rs8109951|rs11545326|rs8100208|rs17571725|rs55681266|19:45788802:G:T|rs7246377|rs72626215|rs1865116|rs62111759|rs965373|rs8107744|rs35226705|rs8108474|rs8108590|rs8108864|rs7252126|rs34759281|rs11883351|rs12463359|rs34633566|rs7257103|rs8111071|rs2879934|rs1972423|rs1548028|rs1548029
EAS	DMPK	19	45713768	45798887	85.12	94	rs3760842|rs35302007|rs57058699|rs11881883|rs80325221|rs76353548|rs35732815|rs7257321|rs7256524|rs36120341|rs55704777|rs34388571|rs57947504|rs6509234|rs4803850|rs17878252|rs60356458|rs4802271|rs4802272|rs4803851|rs2041975|rs4803852|rs12610052|rs9807819|rs12610941|rs4802273|rs10415988|rs10422883|rs10404220|rs10418603|rs12611358|rs10401487|rs4802274|rs116959973|rs12461145|rs62111755|rs10416076|rs11083781|rs143986392|rs10404730|19:45754766:A:G|rs10419334|rs143424306|rs7260651|rs4802275|rs4802276|rs4802277|rs2341096|rs10401971|rs725660|rs7251319|rs8112282|rs16980013|rs10775546|rs2341097|rs2014576|rs2014377|rs3745802|rs635299|rs2854300|rs915915|rs527221|rs16939|rs7258468|rs4803854|rs111543904|rs1799894|rs572634|rs2070737|rs672348|rs522769|rs659444|rs2070736|rs617988|rs3760843|rs76141709|rs8110017|rs8109951|rs8100208|rs17571725|rs55681266|19:45788802:G:T|rs7246377|rs72626215|rs1865116|rs62111759|rs965373|rs8107744|rs35226705|rs8108474|rs114747955|rs8108590|rs8108864|rs111386720
EUR	DMPK	19	45713768	45805849	92.082	97	rs3760842|rs35302007|rs35732815|rs7257321|rs7256524|rs36120341|rs55704777|rs34388571|rs57947504|rs6509234|rs4803850|rs17878252|rs60356458|rs4802271|rs4802272|rs4803851|rs2041975|rs4803852|rs9807819|rs12610941|rs4802273|rs10415988|rs10422883|rs10404220|rs10418603|rs12611358|rs10401487|rs4802274|rs116959973|rs12461145|rs62111755|rs10416076|rs11083781|rs10404730|19:45754766:A:G|rs10419334|rs7260651|rs4802275|rs4802276|rs4802277|rs2341096|rs10401971|rs725660|rs7251319|rs12982642|rs8112282|rs16980013|rs10775546|rs2341097|rs2014576|rs2014377|rs3745802|rs635299|rs112693590|rs915915|rs527221|rs16939|rs7258468|rs4803854|rs111543904|rs1799894|rs572634|rs2070737|rs672348|rs522769|rs659444|rs2070736|rs617988|rs3760843|rs8110017|rs8109951|rs11545326|rs8100208|rs17571725|rs55681266|19:45788802:G:T|rs7246377|rs72626215|rs1865116|rs62111759|rs965373|rs8107744|rs35226705|rs8108474|rs8108590|rs8108864|rs111386720|rs7252126|rs34759281|rs11883351|rs12463359|rs34633566|rs7257103|rs8111071|rs2879934|rs1972423|rs1548028
SAS	DMPK	19	45711443	45803600	92.158	101	rs35255751|rs11537711|rs3760842|rs35302007|rs35732815|rs7257321|rs7256524|rs36120341|rs55704777|rs34388571|rs57947504|rs6509234|rs4803850|rs17878252|rs60356458|rs4802271|rs4802272|rs4803851|rs2041975|rs4803852|rs9807819|rs12610941|rs4802273|rs10415988|rs10422883|rs10404220|rs10418603|rs12611358|rs10401487|rs4802274|rs116959973|rs12461145|rs62111755|rs10416076|rs11083781|rs10404730|19:45754766:A:G|rs10419334|rs7260651|rs4802275|rs4802276|rs4802277|rs2341096|rs10401971|rs725660|rs7251319|rs8112282|rs16980013|rs10775546|rs2341097|rs2014576|rs2014377|rs3745802|rs635299|rs2854300|rs915915|rs527221|rs16939|rs7258468|rs4803854|rs111543904|rs1799894|rs572634|rs2070737|rs672348|rs522769|rs659444|rs2070736|rs617988|rs3760843|rs8110017|rs8109951|rs11545326|rs8100208|rs17571725|rs34212898|rs55681266|19:45788802:G:T|rs7246377|rs72626215|rs1865116|rs62111759|rs76851438|rs965373|rs8107744|rs35226705|rs8108474|rs8108590|rs8108864|rs111386720|rs7252126|rs28637549|rs34759281|rs28606481|rs11883351|rs12463359|rs10408127|rs35653379|rs10414876|rs34633566|rs10422418
AFR	EIF4A3	17	80140425	80157243	16.819	56	rs59274369|rs12450753|rs4889830|rs4889831|rs12452246|rs8082247|rs935117|rs58120535|rs12602478|rs12603792|rs114798522|rs12938838|rs72850896|rs2304855|rs12940486|rs114700882|rs115935871|rs8067991|rs76660048|rs12937349|rs78918245|rs114697552|rs11867921|rs4889979|rs77030274|rs117962605|rs73438138|rs151159005|rs73438141|rs111548398|rs111776907|rs76033612|rs12948072|rs72852510|rs111281731|rs12601912|rs12601505|rs12941119|rs12952317|rs58178093|rs57290758|rs77641843|rs12944776|rs35613574|rs115955821|rs12942398|rs7220523|rs75949402|rs78395183|rs7221505|rs144352707|rs72852518|rs66693363|rs59414908|rs4889980|rs116646008
AMR	EIF4A3	17	80143718	80162820	19.103	50	rs139194604|rs66887082|rs2304855|rs12940486|rs8067991|rs12937349|rs62075646|rs11867921|rs4889979|rs73438138|rs34164398|rs73438141|rs111548398|rs111776907|rs12948072|rs60323863|rs12601912|rs12601505|rs12941119|rs12952317|rs57290758|rs12944776|rs35613574|rs12942398|rs7220523|rs7221505|rs66693363|rs59414908|rs4889980|rs116646008|rs66994322|rs55758904|rs72852522|rs12938314|rs61357240|rs12950121|rs12602328|rs12601635|rs74003641|rs12451628|rs61302130|rs2361696|rs68089445|rs34945164|rs12601192|rs72852528|rs56328861|rs12938610|rs8067178|rs4889984
EAS	EIF4A3	17	80130572	80157976	27.405	76	rs75642432|rs66542198|rs5029548|rs4889974|rs73438122|rs7211079|rs75595363|rs8069324|rs4889828|rs4889977|rs72850881|rs2028551|rs2289535|rs2361710|rs78357542|rs4243251|rs2241886|rs75007987|rs59274369|rs12450753|rs4889830|rs4889831|rs4889832|rs12452246|rs12451286|rs72850889|rs8082247|rs12949569|rs935117|rs12937892|rs58120535|rs12602478|rs12603792|rs12938838|rs550659927|rs77357275|rs66887082|rs2304855|rs12940486|rs117442994|rs117847337|rs8067991|rs75826008|rs12937349|rs11867921|rs4889979|rs73438138|rs34164398|rs73438141|rs112133713|rs111548398|rs111776907|rs12948072|rs60323863|rs12601912|rs12601505|rs12941119|rs12952317|rs74688121|rs57290758|rs12944776|rs35613574|rs117691203|rs12942398|rs7220523|rs7221505|rs147713229|rs66693363|rs117820322|rs59414908|rs4889980|rs117936009|rs66994322|rs72852522|rs12938314|rs61357240
EUR	EIF4A3	17	80133078	80162343	29.266	82	rs73438122|rs7211079|rs8069324|rs4889828|rs117136018|rs72850881|rs2028551|rs77319086|rs61751628|rs2289535|rs2361710|rs4243251|rs2241886|rs74003638|rs59274369|rs12450753|rs4889830|rs4889831|rs12452246|rs12451286|rs72850889|rs8082247|rs12949569|rs935117|rs12937892|rs58120535|rs12602478|rs72850894|rs12603792|rs12938838|rs72850896|rs66887082|rs2304855|rs12940486|rs117379463|rs8067991|rs12937349|rs62075646|rs11867921|rs4889979|rs77030274|rs117962605|rs73438138|rs34164398|rs73438141|rs111548398|rs111776907|rs12948072|rs72852510|rs60323863|rs12601912|rs12601505|rs12941119|rs12952317|rs57290758|rs12944776|rs35613574|rs12942398|rs7220523|rs7221505|rs72852518|rs66693363|rs59414908|rs4889980|rs116646008|rs66994322|rs55758904|rs72852522|rs12938314|rs61357240|rs12950121|rs12602328|rs12601635|rs74003641|rs12451628|rs61302130|rs2361696|rs68089445|rs34945164|rs12601192|rs72852528|rs56328861
SAS	EIF4A3	17	80137100	80162649	25.55	85	rs2028551|rs77319086|rs61751628|rs2289535|rs2361710|rs78357542|rs4243251|rs2241886|rs75007987|rs74003638|rs59274369|rs12450753|rs4889830|rs4889831|rs4889832|rs12452246|rs12451286|rs72850889|rs8082247|rs12949569|rs935117|rs12937892|rs58120535|rs12602478|rs12603792|rs12938838|rs550659927|rs77357275|rs66887082|rs2304855|rs12940486|rs117442994|rs117847337|rs8067991|rs75826008|rs12937349|rs62075646|rs11867921|rs4889979|rs77030274|rs73438138|rs34164398|rs73438141|rs112133713|rs111548398|rs111776907|rs12948072|rs60323863|rs12601912|rs12601505|rs12941119|rs12952317|rs74688121|rs57290758|rs12944776|rs35613574|rs117691203|rs12942398|rs7220523|rs7221505|rs147713229|rs66693363|rs117820322|rs59414908|rs4889980|rs116646008|rs66994322|rs55758904|rs72852522|rs12938314|rs61357240|rs118064826|rs12950121|rs12602328|rs12601635|rs74003641|rs12451628|rs61302130|rs2361696|rs68089445|rs34945164|rs12601192|rs72852528|rs56328861|rs12938610
AFR	FGF14	13	102159947	102163660	3.714	12	rs9557824|rs611999|rs76020103|rs565020|rs12873685|rs76744660|rs7321762|rs116739565|rs667051|rs545496|rs35600259|rs78480031
AMR	FGF14	13	102160309	102164497	4.189	13	rs76020103|rs565020|rs58094631|rs61965263|rs12873685|rs667051|rs35600259|rs78480031|rs546488|rs548261|rs77823363|rs2607642|rs2772370
EAS	FGF14	13	102127973	102166347	38.375	78	rs55875507|rs55826635|rs60332470|rs56265521|rs9557810|rs9554843|rs604713|rs664725|rs75359498|rs1971227|rs494933|rs3983|rs666914|rs9513986|rs76269028|rs72665327|rs17504345|rs76572409|rs2390673|rs2390674|rs7358969|rs9557811|rs636559|rs79324530|rs1457303|rs12856872|rs9557814|rs9557815|rs9557816|rs58740845|rs17632458|rs7320226|rs4772445|rs4772446|rs78637774|rs537642|rs9557817|rs9557818|rs77318018|rs9557819|rs9554844|rs9554845|rs9554846|rs9554847|rs2480486|rs2607640|rs4399419|rs2607641|rs9518641|rs191449189|rs28868913|rs4462456|rs9300714|rs9300715|rs9557822|rs9557823|rs142507441|rs9554848|rs140670343|rs2772369|rs9557824|rs76020103|rs565020|rs12873685|rs143862788|rs667051|rs35600259|rs78480031|rs546488|rs548261|rs77823363|rs2607642|rs2772370|rs9557825|rs12017032|rs60538827|rs523110|rs9518644
EUR	FGF14	13	102133447	102161842	28.396	56	rs494933|rs80135852|rs3983|rs666914|rs78512228|rs9513986|rs75679365|rs72665327|rs17504345|rs2390673|rs2390674|rs7358969|rs76278022|rs61967763|rs9557811|rs636559|rs1563583|rs604185|rs1563584|rs1457303|rs77144903|rs16959830|rs9557814|rs9557815|rs9557816|rs17632458|rs75612760|rs141591076|rs7320226|rs9513988|rs72665334|rs61967764|rs4772445|rs4772446|rs76799331|rs9554844|rs9554845|rs9554846|rs9554847|13:102154435:G:C|rs2480486|rs2607640|rs2607641|rs9518640|rs9518641|rs138973004|rs191449189|rs150627350|rs28868913|rs61965261|rs9300714|rs9300715|rs2772369|rs9557824|rs61965263|rs75525423
SAS	FGF14	13	102159947	102178579	18.633	61	rs9557824|rs76020103|rs565020|rs75525423|rs12873685|rs667051|rs35600259|rs78480031|rs546488|rs548261|rs77823363|rs2607642|rs2772370|rs9557825|rs12017032|rs113137747|rs60538827|rs523110|rs9518644|rs659047|rs525957|rs4288862|rs9518645|rs118183978|rs17589077|rs66481448|rs79491298|rs509193|rs4772447|rs4771420|13:102169291:G:T|rs6491669|rs667631|rs8002848|rs9554851|rs9557826|rs641394|rs76265646|rs9554852|rs7336254|rs200947069|rs7337768|rs74472003|rs77025021|rs9300716|rs1121420|rs609214|rs10459300|rs609172|rs473414|rs474199|rs10459301|rs505843|rs78936505|rs34299080|rs7995765|rs536863|rs77635474|rs9582560|rs9518648|rs514456
AFR	FMR1	X	147898998	147920275	21.278	33	rs25705|rs29276|rs189099385|rs141041938|rs1270101|rs58917253|rs137856683|rs7058132|rs5951851|rs112947999|rs12009018|rs12010067|rs12013054|rs73606761|rs1270097|rs143433229|rs5904813|rs10521868|rs1805420|rs113111897|rs1805421|rs1805422|rs12013181|rs143346252|rs141479979|rs57870272|rs138302803|rs4949|rs144062911|rs29294|rs61454069|rs73606774|rs971000
AMR	FMR1	X	147909202	147954366	45.165	36	rs5904813|rs10521868|rs1805420|rs28900|rs1805421|rs1805422|rs57870272|rs4949|rs971000|rs4824257|rs25726|rs25727|rs29297|rs5904814|rs25731|rs1805424|rs25708|rs29280|rs25699|rs29282|rs25710|rs25715|rs25714|rs25700|rs12156753|rs7878418|rs25701|rs25702|rs25719|rs5904651|rs25723|rs25704|rs25724|rs25703|rs1805426|rs6626284
EAS	FMR1	X	147805068	147952176	147.109	99	rs5905137|rs5904776|rs2197709|rs4824317|rs2197707|rs2197706|rs5905140|rs5904777|rs148598240|rs5951830|rs5904778|rs5904779|rs2197705|rs5952071|rs9697806|rs28843434|rs72611242|rs3948109|rs72611244|rs12558130|rs2197712|rs4824318|rs190946673|rs4354434|rs6653423|rs5951834|rs5951835|rs5904641|rs147408155|rs5904790|rs138044163|rs2392821|rs5904794|rs2121749|rs5904795|rs5904796|rs752880|rs755948|rs755949|rs5951838|rs62608966|rs2197711|rs5951839|rs5951745|rs5904644|rs2100136|rs2084359|rs5951746|rs4824256|rs7891134|rs72611246|rs12850002|rs12847903|rs2218630|rs5904646|rs5904647|rs5951844|rs2392822|rs5904801|rs4824231|rs12558477|rs5951749|rs1345162|rs5904648|rs5904806|rs5951750|rs5904807|rs5904808|rs2197710|rs12393079|rs7055069|rs5951849|rs12687182|rs5904811|rs5904812|rs1270101|rs1270100|rs1270097|rs1805420|rs28900|rs4949|rs971000|rs6626955|rs5904814|rs25731|rs25708|rs25699|rs25710|rs140178350|rs25715|rs25714|rs25700|rs12156753|rs25702|rs5904651|rs25723|rs25704|rs25724|rs1805426
EUR	FMR1	X	147895081	147922276	27.196	36	rs12393079|rs111590523|rs7055069|rs150352926|rs5951849|rs12687182|rs111606840|rs12013169|rs5904811|rs5904812|rs25705|rs1270101|rs112407761|rs1270100|rs112479502|rs7058132|rs111638734|rs5951851|rs73606761|rs1270097|rs62608983|rs12556135|rs5904813|rs10521868|rs35739145|rs113111897|rs1805421|rs1805422|rs150973688|rs57870272|rs4949|rs1805423|rs971000|rs4824257|rs25726|rs25727
SAS	FMR1	X	147820163	147954823	134.661	163	rs5905142|rs35251574|rs2197705|rs5905145|rs11094434|rs5951832|rs5952071|rs57631751|rs9697806|.|rs5905148|rs5905149|rs539806831|rs5952073|rs549436057|rs7892129|rs5952075|rs7877520|rs28843434|rs35083047|rs35634601|rs7876251|rs11796474|rs539848053|rs72611242|rs5904783|rs3948109|rs4824253|rs72611244|rs5905151|rs12558130|rs2197712|rs4824318|rs4354434|rs112240848|rs4824255|rs45631656|rs6653423|rs5951834|rs5951835|rs7054662|rs5904641|rs5904790|rs5904643|rs16993083|rs5904792|rs2392821|rs5904794|rs2121749|rs45631658|rs5904795|rs5904796|rs752880|rs755948|rs755949|rs5951838|rs62608966|rs2197711|rs112096258|rs5951839|rs5951745|rs5904644|rs2100136|rs2084359|rs11796297|rs5951746|rs4824256|rs7891134|rs12850002|rs12847903|rs2218630|rs5904646|rs5904647|rs5951844|rs2392822|rs5904801|rs4824231|rs143226079|rs533287901|rs12558477|rs5951749|rs111889992|rs1345162|rs5904648|rs5904806|rs543661486|rs112810576|rs5951750|rs5904807|rs5904808|rs2197710|rs12393079|rs111590523|rs7055069|rs150352926|rs5951849|rs12687182|rs111606840|rs12013169|rs5904811|rs5904812|rs25705|rs1270101|rs112407761|rs1270100|rs112479502|rs7058132|rs111638734|rs1270097|rs62608983|rs12556135|rs35739145|rs1805420|rs113111897|rs28900|rs146302130|rs1805421|rs1805422|rs4949|rs971000|rs4824257|rs25726|rs25727|rs29296|rs5904814|rs25731|rs29299|rs182245390|rs1805424|rs29277|rs113637030|rs25707|rs25708|rs25699|rs150724379|rs112787441|rs25715|rs29284|rs25714|rs25700|rs29286|rs111507087|rs12156753|rs112453769|rs7878418|rs567662098|rs25701|rs25702|rs29289|rs25719|rs5904651|rs111659920|rs25723|rs11798323|rs25704|rs25724|rs1805426|rs35491555|rs577020152|rs29293|rs59760347|rs6626284|rs142651795
AFR	FOXL2	3	138945347	138960984	15.638	51	rs114204440|rs7432551|rs61750361|rs60136395|rs79487589|rs13064974|rs931250|rs67626684|rs61408596|rs58880010|rs60650442|rs72976942|rs72976944|rs60820672|rs58908753|rs60838328|rs60291969|rs57908668|rs57106095|rs7645816|rs111857304|rs118119605|rs79217735|rs7649365|rs59081321|rs57084332|rs60515064|rs77621577|rs78469923|rs77193156|rs2018794|rs56679446|rs7626152|rs112671548|rs6439830|rs6439831|rs7639044|rs7639122|rs112458845|rs7617892|rs7620461|rs72976955|rs12493711|rs79539681|rs66475108|rs6780823|rs75361676|rs114471422|rs77109798|rs72976956|rs7629926
AFR	FXN	9	69030633	69040668	10.036	20	rs11144828|rs9411166|rs3763608|rs3763609|rs7046232|rs12000125|rs12001326|rs1544306|rs1971625|rs2481598|rs1800651|rs2498419|rs9333291|rs7868040|rs4744786|rs2481599|rs4744787|rs4745543|rs7026473|rs7026584
AMR	FXN	9	69030877	69039723	8.847	13	rs9411166|rs3763608|rs3763609|rs7046232|rs12000125|rs12001326|rs1544306|rs1800651|rs9333291|rs7868040|rs4744786|rs2481599|rs4744787
EAS	FXN	9	69030877	69040602	9.726	15	rs9411166|rs3763608|rs3763609|rs7046232|rs12000125|rs12001326|rs1544306|rs1800651|rs9333291|rs7868040|rs4744786|rs2481599|rs4744787|rs4745543|rs7026473
EUR	FXN	9	69030877	69040602	9.726	15	rs9411166|rs3763608|rs3763609|rs7046232|rs12000125|rs12001326|rs1544306|rs1800651|rs9333291|rs7868040|rs4744786|rs2481599|rs4744787|rs4745543|rs7026473
SAS	FXN	9	69032459	69040672	8.214	15	rs3763608|rs3763609|rs7046232|rs12000125|rs12001326|rs1544306|rs1800651|rs9333291|rs7868040|rs4744786|rs2481599|rs4744787|rs4745543|rs7026473|rs11144892
AFR	GIPC1	19	14493430	14497502	4.073	17	rs8109217|rs10424863|rs113534861|rs8113574|rs147897822|rs35028834|rs34943740|rs114768203|rs116092141|rs10408314|rs540479273|rs77852447|rs12972950|rs2017572|rs8100901|rs8104397|rs3810252
AMR	GIPC1	19	14490467	14503901	13.435	36	rs182448012|rs10422903|rs10403574|rs10421977|rs12463167|rs7258106|rs7247556|rs73001000|rs8109493|rs8109740|rs8109217|rs8113574|rs35028834|rs34943740|rs116092141|rs10408314|rs12972950|rs2017572|rs8100901|rs8104397|rs116878805|rs3810252|rs6511935|rs7254715|rs117248313|rs8108117|rs8109538|rs112183647|rs10413982|rs10419701|rs8110419|rs4926221|rs10401423|rs10426211|rs10402829|rs10402830
EAS	GIPC1	19	14494246	14497502	3.257	11	rs8113574|rs147897822|rs10408314|rs868235859|rs540479273|rs12972950|19:14496578:A:G|rs2017572|rs8100901|rs8104397|rs3810252
EUR	GIPC1	19	14490831	14503430	12.6	32	rs10403574|rs10421977|rs12463167|rs7258106|rs7247556|rs73001000|rs8109493|rs8109740|rs8109217|rs8113574|rs35028834|rs34943740|rs35076591|rs116092141|rs10408314|rs12972950|rs2017572|rs8100901|rs117132863|rs8104397|rs116878805|rs3810252|rs6511935|rs7254715|rs117248313|rs8108117|rs8109538|rs112183647|rs10413982|rs10419701|rs8110419|rs4926221
SAS	GIPC1	19	14490831	14504590	13.76	41	rs10403574|rs10421977|rs12463167|rs7258106|rs7247556|rs73001000|rs8109493|rs8109740|rs8109217|rs8113574|rs147897822|rs372319052|rs35028834|rs34943740|rs369256568|rs116092141|rs10408314|rs540479273|rs12972950|rs2017572|rs8100901|rs8104397|rs3810252|rs6511935|rs7254715|rs8108117|rs8109538|rs373286066|rs112183647|rs10413982|rs10419701|rs8110419|rs4926221|rs10401423|rs10426211|rs10402829|rs10402830|rs113545020|rs10408477|rs10409455|rs77786509
AFR	GLS	2	190875196	190881757	6.562	11	rs60689705|rs62182473|rs11687659|rs4853526|rs4853527|rs6751868|rs144582610|rs13420967|rs114461887|rs78219026|rs59538223
AMR	GLS	2	190876270	190957438	81.169	75	rs62182473|rs11687659|rs4853526|rs4853527|rs6751868|rs13420967|rs78219026|rs59538223|rs61613340|rs3771316|rs1921913|rs74809942|rs11681912|rs12467368|rs6758866|rs11691127|rs551423966|rs12990256|rs138030792|rs2108818|rs4597558|rs12987113|rs3771313|rs3771312|rs3771311|rs12998878|rs148405481|rs3771310|rs11675981|rs2355571|rs4853528|rs6743496|rs2355570|rs6713444|rs4853529|rs1921907|rs13000464|rs4853530|rs4853531|rs2883713|rs7564529|rs3732212|rs12992618|rs11693788|rs13414554|rs13414648|rs143912030|rs60202309|rs3771308|rs59981934|rs13024969|rs10931476|rs2883582|rs73054727|rs11683679|rs11677838|rs11688967|rs984610|rs1517356|rs2203715|rs13399044|rs1033249|rs932170|rs17815942|rs12185688|rs1607187|rs59739967|rs1517354|rs73062698|rs3771304|rs6434430|rs13001395|rs74909402|rs79386111|rs4853452
EAS	GLS	2	190876270	190955135	78.866	104	rs62182473|rs11687659|rs4853526|rs4853527|rs6751868|rs13420967|rs74271714|rs3755313|rs143584207|rs78219026|rs59538223|rs61613340|rs3771316|rs1921914|rs1921913|rs74809942|rs144626828|rs1921915|rs11681912|rs78812609|rs76881907|rs11894259|rs1921912|rs6758866|rs75216340|rs75953391|rs11691127|rs12990256|rs3771314|rs2108818|rs4597558|rs12987113|rs3771313|rs74549655|rs3771312|rs78015152|rs3771311|rs12998878|rs6751852|rs2355572|rs147366271|rs3771310|rs796577328|rs11675981|rs75889403|rs2355571|rs4853528|rs6743496|rs74271715|rs2355570|rs6713444|rs4853529|rs79097585|rs1921907|rs79575203|rs13000464|rs4853530|rs4853531|rs2883713|rs7564529|rs76867174|rs3732212|rs75839877|rs74989699|rs12992618|rs11693788|rs13414554|rs13414648|rs192338769|rs6434429|rs117437688|rs79439611|rs60202309|rs3771308|rs117781318|rs59981934|rs13024969|rs10931476|rs2883582|rs73054727|rs77816437|rs190124503|rs11683679|rs11677838|rs11688967|rs74744922|rs984610|rs1517356|rs2203715|rs76177515|rs13399044|rs1517355|rs78997164|rs932170|rs17815942|rs1607187|rs59739967|rs1517354|rs73062698|rs3771304|rs6434430|rs3732211|rs13001395|rs74909402
EUR	GLS	2	190854640	190950312	95.673	125	rs17746911|rs4853520|rs12614693|rs1882397|rs1921911|rs6729711|rs16833011|rs6434424|rs6434425|rs7601358|rs7587414|rs7587672|rs6741418|rs1921910|rs1882398|rs1860168|rs6434426|rs201880554|rs58518703|rs11893307|rs10198852|rs16833013|rs2355575|rs7582941|rs7570775|rs11685570|rs4395272|rs12619017|rs4853521|rs12619138|rs112305741|rs34303278|rs13397788|rs4853522|rs4853523|rs62182472|rs4853524|rs12623559|rs7578618|rs11696087|rs4853749|rs1921908|rs113955640|rs111350786|rs6740086|rs2204859|rs4853525|rs146907331|rs4853750|rs1243783487|rs867979504|rs62182473|rs11687659|rs4853526|rs4853527|rs6751868|rs13420967|rs115938555|rs78219026|rs59538223|rs61613340|rs3771316|rs1921914|rs1921913|rs74809942|rs1921915|rs11681912|rs11894259|rs1921912|rs6758866|rs11691127|rs12990256|rs2108818|rs4597558|rs12987113|rs3771313|rs3771312|rs3771311|rs12998878|rs6751852|rs2355572|rs3771310|rs11675981|rs2355571|rs4853528|rs6743496|rs2355570|rs6713444|rs4853529|rs1921907|rs13000464|rs4853530|rs4853531|rs2883713|rs7564529|rs3732212|rs17748089|rs12992618|rs11693788|rs13414554|rs13414648|rs6434429|rs60202309|rs114544034|rs3771308|rs59981934|rs13024969|rs10931476|rs2883582|rs73054727|rs115750224|rs11683679|rs11677838|rs11688967|rs984610|rs1517356|rs2203715|rs13399044|rs1517355|rs1033249|rs932170|rs17815942|rs12185688|rs35915280|rs1607187
SAS	GLS	2	190868053	190953101	85.049	89	rs4853523|rs62182472|rs4853524|rs12623559|rs7578618|rs11696087|rs4853749|rs1921908|rs113955640|rs111350786|rs6740086|rs2204859|rs151278218|rs4853525|rs4853750|rs1243783487|rs867979504|rs62182473|rs11687659|rs4853526|rs4853527|rs6751868|rs13420967|rs78219026|rs59538223|rs72907217|rs61613340|rs3771316|rs1921914|rs1921913|rs74809942|rs1921915|rs11681912|rs11894259|rs1921912|rs6758866|rs11691127|rs12990256|rs2108818|rs4597558|rs12987113|rs3771313|rs3771312|rs3771311|rs12998878|rs6751852|rs2355572|rs3771310|rs11675981|rs2355571|rs4853528|rs6743496|rs2355570|rs6713444|rs4853529|rs1921907|rs13000464|rs4853530|rs4853531|rs2883713|rs7564529|rs3732212|rs12992618|rs11693788|rs13414554|rs13414648|rs6434429|rs60202309|rs3771308|rs59981934|rs13024969|rs10931476|rs2883582|rs73054727|rs11683679|rs11677838|rs11688967|rs984610|rs1517356|rs2203715|rs13399044|rs1517355|rs932170|rs17815942|rs1607187|rs59739967|rs1517354|rs73062698|rs3771304
AMR	HOXA13	7	27188716	27200863	12.148	12	rs79658629|rs916880|rs4722670|rs4722671|rs6461995|rs4722672|rs9770544|rs115525024|rs757181|rs2189239|rs2071265|rs3807598
EUR	HOXA13	7	27185939	27210758	24.82	33	rs17427875|rs4722669|rs2285724|rs79658629|rs113250176|rs916880|rs4722670|rs4722671|rs6461995|rs4722672|rs9770544|rs11984297|rs115525024|rs757181|rs2189239|rs2071265|rs3807598|rs17501292|rs2067087|rs1859168|rs2240042|rs10233387|rs2023843|rs2023844|rs4722675|rs929250|rs3735533|rs10228276|rs13243033|rs7812039|rs11973735|rs17437657|rs17428012
SAS	HOXA13	7	27183944	27200863	16.92	16	rs6968828|rs7801581|rs17427875|rs2285724|rs79658629|rs916880|rs4722670|rs4722671|rs6461995|rs376442406|rs4722672|rs9770544|rs115525024|rs757181|rs2071265|rs3807598
AFR	HOXD13	2	176090884	176094351	3.468	15	rs847199|rs847198|rs3754983|rs114713005|rs847196|rs73029933|rs114813623|rs115691165|rs113143979|rs144577020|rs2518053|rs847195|rs847194|rs847193|rs847192
EAS	HOXD13	2	176073918	176093973	20.056	23	rs60035115|rs79985901|rs112997284|rs1868101|rs73029923|rs77597349|rs76494921|2:176082509:C:T|rs11888176|rs12474905|rs847202|rs73974635|rs73974637|rs66508389|rs6732069|rs79835123|rs847201|rs75955114|rs55691205|rs78368994|rs148568124|rs2518053|rs847194
AFR	HTT	4	3074929	3074945	0.017	5	rs587777899|rs746852037|rs61792465|rs61792466|rs76533208
AMR	HTT	4	3074932	3074945	0.014	4	rs746852037|rs61792465|rs61792466|rs76533208
EAS	HTT	4	3062326	3075648	13.323	13	rs12506200|rs35631490|rs762855|rs9996199|rs2857935|rs13122415|rs13132932|rs13102260|rs746852037|rs61792465|rs61792466|rs76533208|rs35462308
EUR	HTT	4	3074932	3074945	0.014	4	rs746852037|rs61792465|rs61792466|rs76533208
SAS	HTT	4	3074932	3074945	0.014	4	rs746852037|rs61792465|rs61792466|rs76533208
AFR	JPH3	16	87601011	87605477	4.467	7	rs2573116|rs78597963|rs2434850|rs111341458|rs114915391|rs2562059|rs115974025
AMR	JPH3	16	87593173	87604866	11.694	12	rs139348148|rs78287000|rs11646068|rs58134308|rs58856351|rs2334183|rs12600181|rs398041999|rs117897816|rs2573116|rs2434850|rs117906689
EAS	JPH3	16	87599145	87612172	13.028	15	rs117897816|rs2573116|rs2434850|rs117906689|rs2562059|rs1864150|rs1864151|rs1864152|rs1864153|rs2562060|rs12446630|rs2573124|rs13330325|rs2562061|rs1864154
EUR	JPH3	16	87594178	87610196	16.019	15	rs11646068|rs58134308|rs2334183|rs12600181|rs398041999|rs117897816|rs2573116|rs2434850|rs2562059|rs1864150|rs1864151|rs1864152|rs1864153|rs2562060|rs12446630
SAS	JPH3	16	87599145	87613182	14.038	16	rs117897816|rs2573116|rs2434850|rs2562059|rs1864150|rs1864151|rs1864152|rs1864153|rs2562060|rs12446630|rs2573124|rs13330325|rs2562061|rs1864154|rs373552632|rs12929918
EAS	LRP12	8	104469124	104661886	192.763	120	rs4602859|rs2942570|rs3750187|rs2959026|rs10101743|rs2853131|rs147944454|rs2853132|rs3134529|rs66479713|rs3018436|rs3134530|rs4474003|rs12546843|rs3018438|rs72679133|rs67403507|rs3018439|rs3110526|rs3110525|rs3110524|rs67712332|rs7813115|rs12543329|rs16871538|rs78103771|rs12550349|rs572695904|rs80091341|rs73295140|rs78159101|rs7845549|rs77378075|rs72679139|rs3134531|rs3134532|rs34154627|rs4263729|rs4338071|rs28824834|rs12680920|rs62510142|rs67341229|rs12678962|rs10955352|rs12674790|rs4461873|rs28627996|rs112988615|rs4734799|rs7460627|rs6988526|rs72679147|rs4609171|rs7814352|rs76321606|rs72679149|rs7823671|rs13266321|rs9694676|rs878984531|rs188974664|rs187143989|rs77292833|rs13268597|rs4563861|rs12543736|rs12544422|rs7461146|rs35328383|rs59294667|rs6468939|rs753488|rs80313215|rs4734108|rs6468941|rs7005545|rs6991972|rs6993149|rs28481880|rs72679151|rs16871597|rs4734803|rs11987427|rs2918070|rs74428910|rs12681417|rs7465442|rs2918071|rs9774511|rs2918072|rs4236775|rs11774493|rs7010576|rs12545473|rs35465370|rs7815871|rs2918073|rs2918074|rs12541194|rs1470000|rs2918075|rs7823668|rs11782865|rs4367508|rs11995774|rs1438351|rs16871634|rs77096377|rs7841202|rs12680250|rs2959028|rs7816623|rs16871642|rs2918068|rs79827500|rs2028244|rs1438353|rs7834249|rs10091556
EUR	LRP12	8	104466921	104665419	198.499	251	rs2959023|rs2959024|rs2959025|rs4602859|rs12682004|rs2942570|rs3750187|rs2959026|rs35349928|rs11782457|rs11779233|rs2853131|rs34759606|rs35162426|rs11781863|rs374764895|rs377753941|rs34299626|rs147944454|rs11787202|rs2853132|rs71520889|rs34435802|rs11786825|rs66479713|rs11785071|rs3018436|rs3134530|rs11989936|rs6994764|rs13279448|rs34873943|rs4474003|rs34255383|rs35013911|rs3018437|rs12546843|rs7842204|rs3018438|rs16871500|rs72679133|rs6990243|rs7845137|rs67403507|rs3018439|rs71520891|rs80325661|rs71520892|rs3110525|rs13263017|rs3110524|rs67712332|rs7813115|rs12543329|rs35767747|rs71520893|rs34493777|rs12550349|rs13250948|rs13259268|rs76820893|rs80091341|rs71520894|rs5013669|rs73295140|rs7845549|rs11783651|rs11777528|rs72679139|rs34145689|rs6996424|rs11784193|rs4291236|rs13266739|rs78798977|rs71520897|rs34155810|rs3134531|8:104546597:C:T|rs13268265|rs13268287|rs1271264987|rs10808392|rs10955351|rs3134532|rs34154627|rs12675605|rs4263729|rs4338071|rs12676758|rs11782889|rs12680920|rs34695252|rs62510142|rs34556973|rs34971735|rs11996303|rs35394104|rs67341229|rs12677793|rs12681898|rs67555988|rs12678904|rs12678962|rs10955352|rs78447057|rs12674790|rs78596234|rs4461873|rs4537272|rs6984152|rs7004507|rs4593510|rs74452882|rs35649342|rs112988615|rs4734799|rs11775331|rs6988526|rs72679147|rs12677524|rs10505062|rs7834086|rs4609171|rs7814352|rs79052143|rs72679149|rs78097477|rs7823671|rs13266321|rs9694676|rs188974664|rs77292833|rs13268597|rs4563861|rs35635659|rs12543736|rs7821181|rs12544422|rs7461146|rs13270263|rs13257283|rs35328383|rs59294667|rs13250005|rs6468939|rs753488|rs34306176|rs80313215|rs4734108|rs1837203|rs6468941|rs7005545|rs6991972|rs78606995|rs74935837|rs35046805|rs13262486|rs12675318|rs13263399|rs11778083|rs6993149|rs13268122|rs35795037|rs1898635|rs11773923|rs71520900|rs28481880|rs7009594|rs72679151|rs4552868|rs13265309|rs34155867|rs4734803|rs35140929|rs34881302|rs11987427|rs2918070|rs12681417|rs33999897|rs13262954|rs7465442|rs72679153|rs71520901|rs71520902|rs71522704|rs112215057|rs9774511|rs76237572|rs75999553|rs2918072|rs2880074|rs4236775|rs4288345|rs11774493|rs12675273|rs7010576|rs11783063|rs11776230|rs11783104|rs35263244|rs12545473|rs35465370|rs35517423|rs7815871|rs2918073|rs7824500|rs6995010|rs2918074|rs35467682|rs67089516|rs35379160|rs66494641|rs12541194|rs55915828|rs34008887|rs11775166|rs11782169|rs731126|rs10955357|rs1470000|rs2918075|rs7823668|rs13260018|rs35085883|rs11782865|rs4367508|rs11995774|rs1438351|rs16871634|rs34340810|rs13265320|rs7841202|rs112515915|rs12680250|rs2959028|rs7816623|rs34690452|rs2918068|rs11782366|rs1438355|rs35258168|rs2028244|rs1438353|rs7834249|rs13254058|rs13254678|rs12679911|rs11990797|rs11987087|rs72677256
SAS	LRP12	8	104474433	104598201	123.769	163	rs10101743|rs563246541|rs2853131|rs34759606|rs35162426|rs6988803|rs11781863|rs374764895|rs377753941|rs34299626|rs147944454|rs11787202|rs2853132|rs71520889|rs7839612|rs34435802|rs11786825|rs66479713|rs11785071|rs3018436|rs3134530|rs11989936|rs6994764|rs13279448|rs34873943|rs4474003|rs34255383|rs35013911|rs539989280|rs12546843|rs7842204|rs3018438|rs16871500|rs72679133|rs2959032|rs6990243|rs7845137|rs2959031|rs67403507|rs3018439|rs71520891|rs80325661|rs71520892|rs3110525|rs553524281|rs13263017|rs3110524|rs67712332|rs78550745|rs7813115|rs12543329|rs35767747|rs71520893|rs34493777|rs9650013|rs12550349|rs151041217|rs13250948|rs192790441|rs138580107|rs13259268|rs76820893|rs80091341|rs71520894|rs73295140|rs75301574|rs7845549|rs80233044|rs11783651|rs11777528|rs72679139|rs34145689|rs6996424|rs11784193|rs74421523|rs13266739|rs71520897|rs34155810|rs3134531|rs75427974|8:104546597:C:T|rs188062356|rs13268265|rs13268287|rs1271264987|rs145327709|rs75007469|rs10808392|rs10955351|rs3134532|rs34154627|rs12675605|rs75169715|rs4263729|rs4338071|rs12676758|rs80204797|rs11782889|rs28824834|rs12680920|rs34695252|8:104559616:A:T|rs62510142|rs34556973|rs34971735|rs11996303|rs35394104|rs67341229|rs12677793|rs12681898|rs77708780|rs67555988|rs564380017|rs12678904|rs12678962|rs10955352|rs78447057|rs12674790|rs77133246|rs4461873|rs28627996|rs6984152|rs7004507|rs4593510|rs74452882|rs76580451|rs35649342|rs145802926|rs191627295|rs112988615|rs4734799|rs11775331|rs6988526|rs72679147|rs77627618|rs12677524|rs112104562|rs79211898|rs10505062|rs7834086|rs4609171|rs7814352|rs79052143|rs72679149|rs78097477|rs7823671|rs13266321|rs9694676|rs188974664|rs77292833|rs13268597|rs4563861|rs35635659|rs12543736|rs7821181|rs12544422|rs7461146|rs13270263|rs4734800|rs13257283|rs4734801|rs35328383|rs59294667
AFR	MARCHF6	5	10343795	10445844	102.05	159	rs147433562|rs182957656|rs188123833|rs182740729|rs187763920|rs115578201|rs7736341|rs183162021|rs7716392|rs7716570|rs112068087|rs7737158|rs7722341|rs74711780|rs9312729|rs13356145|rs7720490|rs7705244|rs6870291|rs75297898|rs79268913|rs112558396|rs76259108|rs35867401|rs7736581|rs2399888|rs7703456|rs76430897|rs13167011|rs7719136|rs143859588|rs13155132|rs113980807|rs150152102|rs2578647|rs2578648|rs75436937|rs76811398|rs116703253|rs79991952|rs2967944|rs75745710|rs148255927|rs148565167|rs115521622|rs2567585|rs2640710|rs114776130|rs13359854|rs74661932|rs2640713|rs2567590|rs78007591|rs2607292|rs11950926|rs2578610|rs114258287|rs116303352|rs7729046|rs2567591|rs9312730|5:10376763:G:T|rs6554581|rs78563300|rs10073870|rs2640709|rs2640712|rs114730589|rs2567584|rs16884614|rs75797407|rs2567583|rs150451225|rs2934220|rs11133607|rs141947552|rs116650762|rs75459617|rs9312731|rs6880338|rs556094759|rs2567580|rs115634986|rs6872916|rs2567564|rs16884635|rs113221603|rs6862643|rs75000043|rs2567565|rs6873932|rs2640711|rs3852167|rs2567566|rs16884642|rs2567567|rs2640707|rs79103690|rs78847994|rs75002437|rs2567568|rs79130699|rs2261272|rs113417168|rs2567569|rs2567570|rs77586083|rs79989107|rs16884658|rs2640708|rs2567582|rs2452874|rs77620565|rs73740710|rs74875827|rs2934219|rs16884665|rs9312732|rs2567588|rs75717140|rs78786923|rs2934222|rs2967956|rs2567578|rs77069725|rs2589667|rs2380095|rs73740712|rs78898674|rs1995214|rs2567581|rs2648795|rs79083947|rs76962960|rs2244134|rs2934221|rs1295192|rs3852168|rs7715689|rs115915479|rs2589668|rs7761|rs1287599|rs1287600|rs1287601|rs114776466|rs76056352|rs1987|rs114411846|rs1047426|rs78035767|rs2567577|rs16884691|rs2921161|rs113857960|rs12521546|rs190283528|rs76805128|rs904512
AMR	MARCHF6	5	10333477	10456581	123.105	115	rs73045702|rs58812265|rs7703167|rs117898431|rs7728887|rs4701871|rs139533805|rs3900951|rs6860972|rs62362652|rs13166215|rs4702690|rs62362653|rs373100103|rs182957656|rs115578201|rs7736341|rs7716392|rs7716570|rs7737158|rs7722341|rs180720356|rs9312729|rs13356145|rs7720490|rs35867401|rs7736581|rs2399888|rs6887666|rs13167011|rs13167259|rs72740437|rs7719136|rs13155132|rs2578647|rs2578648|rs2967944|rs2567585|rs2640713|rs2607292|rs2578610|rs2567591|5:10376763:G:T|rs62364285|rs2640709|rs2640712|rs2567584|rs2567583|rs2934220|rs11133607|rs2567580|rs2567564|rs2567565|rs2640711|rs3852167|rs2567566|rs138803535|rs78435566|rs2567567|rs2640707|rs2567568|rs13158471|rs2261272|rs2567569|rs2567570|rs2640708|rs2567582|rs2452874|rs2934219|rs9312732|rs2567588|rs35852710|rs2934222|rs2567578|rs2589667|rs2380095|rs35814421|rs1995214|rs2567581|rs2648795|rs72740446|rs75834139|rs2244134|rs2934221|rs1295192|rs3852168|rs2589668|rs1287599|rs1287600|rs1287601|rs1987|rs2921161|rs12521546|rs904512|rs2011318|rs2962317|rs2936593|rs1976360|rs2278354|rs2967955|rs35228278|rs7720556|rs2012362|rs6891935|rs1875017|rs1875018|rs13155900|rs7703061|rs7723466|rs11745100|rs2673903|rs10866474|rs16884729|rs1811677|rs2921162
EAS	MARCHF6	5	10335947	10459597	123.651	98	rs117554238|rs4701871|rs75100964|rs6860972|rs13166215|rs4702690|rs182957656|rs7736341|rs7716392|rs7716570|rs7737158|rs7722341|rs9312729|rs13356145|rs7720490|rs35867401|rs7736581|rs2399888|rs6887666|rs13167011|rs13167259|rs7719136|rs13155132|rs2578647|rs2578648|rs2967944|rs2567585|rs2640713|rs2607292|rs2578610|rs2567591|5:10376763:G:T|rs2640709|rs2640712|rs2567584|rs2567583|rs2934220|rs11133607|rs2567580|rs2567564|rs2567565|rs2640711|rs3852167|rs2567566|rs2567567|rs2640707|rs2567568|rs2261272|rs2567569|rs2567570|rs2640708|rs2567582|rs2452874|rs2934219|rs9312732|rs2567588|rs2934222|rs2567578|rs2589667|rs2380095|rs1995214|rs2567581|rs2648795|rs2244134|rs2934221|rs1295192|rs3852168|rs2589668|rs1287599|rs1287600|rs1287601|rs1987|rs2921161|rs12521546|rs145164044|rs904512|rs2011318|rs2962317|rs2936593|rs2278354|rs2967955|rs7720556|rs2012362|rs6891935|rs1875017|rs1875018|rs13155900|rs7703061|rs7723466|rs11745100|rs2673903|rs10866474|rs16884729|rs1811677|rs2921162|rs2088627|rs2088626|rs2088625
EUR	MARCHF6	5	10325539	10445723	120.185	104	rs7721181|rs9763764|rs9312728|rs1287646|rs4527572|rs62362650|rs6892396|rs73045702|rs58812265|rs7703167|rs7728887|rs4701871|rs3900951|rs6860972|rs62362652|rs13166215|rs4702690|rs62362653|rs182957656|rs115578201|rs7736341|rs7716392|rs7716570|rs7737158|rs7722341|rs9312729|rs13356145|rs7720490|rs62362659|rs35867401|rs7736581|rs2399888|rs6887666|rs78060549|rs13167011|rs13167259|rs139081465|rs72740437|rs7719136|rs13155132|rs2578647|rs2578648|rs2967944|rs2567585|rs2640713|rs115571773|rs2607292|rs2578610|rs2567591|5:10376763:G:T|rs62364285|rs190958042|rs2640709|rs2640712|rs62364286|rs2567584|rs2567583|rs2934220|rs11133607|rs2567580|5:10392160:C:T|rs2567564|rs2567565|rs2640711|rs3852167|rs2567566|rs78435566|rs2567567|rs2640707|rs2567568|rs13158471|rs2261272|rs2567569|rs2567570|rs2640708|rs2567582|rs2452874|rs114812558|rs13174542|rs2934219|rs9312732|rs2567588|rs35852710|rs2934222|rs2567578|rs2589667|rs2380095|rs35814421|rs1995214|rs2567581|rs2648795|rs72740446|rs2244134|rs2934221|rs1295192|rs3852168|rs2589668|rs1287599|rs1287600|rs1287601|rs1987|rs2921161|rs12521546|rs62364292
SAS	MARCHF6	5	10342977	10453961	110.985	102	rs4702690|rs62362653|rs182957656|rs559211705|rs28971241|rs7736341|rs7716392|rs7716570|rs7737158|rs7722341|rs9312729|rs13356145|rs7720490|rs35867401|rs7736581|rs2399888|rs6887666|rs143704202|rs13167011|rs13167259|rs139081465|rs72740437|rs7719136|rs13155132|rs143642522|rs2578647|rs2578648|rs2967944|rs2567585|rs2640713|rs2607292|rs2578610|rs2567591|5:10376763:G:T|rs2640709|rs2640712|rs2567584|rs2567583|rs144266954|rs2934220|rs11133607|rs2567580|rs2567564|rs2567565|rs2640711|rs3852167|rs2567566|rs142842838|rs2567567|rs2640707|rs2567568|rs13158471|rs2261272|rs2567569|rs2567570|rs2640708|rs2567582|rs2452874|rs2934219|rs9312732|rs2567588|rs35852710|rs2934222|rs2567578|rs2589667|rs2380095|rs35814421|rs1995214|rs2567581|rs2648795|rs72740446|rs2244134|rs2934221|rs1295192|rs3852168|rs2589668|rs1287599|rs1287600|rs1287601|rs1987|rs2921161|rs12521546|rs904512|rs2011318|rs2962317|rs6858924|rs2936593|rs2278354|rs2967955|rs7720556|rs2012362|rs149327704|rs6891935|rs1875017|rs145966727|rs1875018|rs13155900|rs7703061|rs7723466|rs11745100|rs2673903|rs10866474
AFR	NIPA1	15	22784734	22791739	7.006	18	rs7172602|rs143709731|rs10152278|rs112957070|rs113628360|rs11637124|rs1054902927|rs145639737|rs11263687|rs11635703|rs11638584|rs11632539|rs8042574|rs8038674|rs57900229|rs7173667|rs12903395|rs11631464
AMR	NIPA1	15	22782872	22799064	16.193	61	rs62001116|rs12439809|rs72699936|rs62001115|rs75285256|rs78204235|rs796121060|rs7172602|rs57438517|rs62001113|rs10152278|rs62001112|rs112957070|rs11635335|rs112322285|rs11631320|rs11637124|rs56401292|rs7181713|rs11263687|rs11635703|rs9672977|rs11638584|rs11632539|rs8042574|rs7183268|rs7173667|rs7182872|rs112065234|rs12903395|rs11632932|rs11631569|rs11631464|rs11635492|rs62001111|rs55738090|rs140470295|rs7164779|rs8037736|rs6606832|rs7182147|rs7172488|rs12911283|rs6606831|rs6606830|rs6606829|rs7174119|rs11636068|rs12900552|rs141385178|rs2053123|rs28649041|rs72699926|rs4778537|rs12102183|rs8027412|rs6606828|rs9672905|rs143880030|rs71400452|rs10400914
EAS	NIPA1	15	22777732	22787589	9.858	32	rs8040666|rs28523810|rs7174677|rs7170324|rs1025545|rs12916339|rs62001121|rs4286075|rs4296219|rs11631059|rs11855922|rs78638299|rs8024383|rs8024363|rs62001116|rs12439809|rs72699936|rs62001115|rs75285256|rs78204235|rs796121060|rs7172602|rs57438517|rs62001113|rs182393666|rs10152278|rs62001112|rs557595149|rs112957070|rs11635335|rs11631320|rs11637124
EUR	NIPA1	15	22779110	22790694	11.585	39	rs1025545|rs12916339|rs62001121|rs4286075|rs4296219|rs8030920|rs11631059|rs11855922|rs8024383|rs8024363|rs62001116|rs12439809|rs72699936|rs62001115|rs75285256|rs78204235|rs796121060|rs7172602|rs57438517|rs62001113|rs10152278|rs62001112|rs112957070|rs11635335|rs112322285|rs11631320|rs11637124|rs56401292|rs7181713|rs11263687|rs11635703|rs9672977|rs11638584|rs11632539|rs8042574|rs7183268|rs7173667|rs7182872|rs112065234
SAS	NIPA1	15	22782639	22802075	19.437	82	rs8024363|rs62001116|rs12439809|rs72699936|rs62001115|rs75285256|rs78204235|rs796121060|rs7172602|rs57438517|rs62001113|rs10152278|rs62001112|rs112957070|rs11635335|rs112322285|rs11631320|rs11637124|rs56401292|rs7181713|rs1054902927|rs11263687|rs11635703|rs9672977|rs11638584|rs11632539|rs8042574|rs8038674|rs7183268|rs7173667|rs7182872|rs112065234|rs12903395|rs11632932|rs11631569|rs11631464|rs11635492|rs62001111|rs55738090|rs140470295|rs7164779|rs8037736|rs6606832|rs7182147|rs7172488|rs55924138|rs12911283|rs6606831|rs6606830|rs7163386|rs6606829|rs7174119|rs11636068|rs12900552|rs2053123|rs28649041|rs72699926|rs4778537|rs56725110|rs12102183|rs8027412|rs11858281|rs6606828|rs9672905|rs143880030|rs71400452|rs182123441|rs10400914|rs7182217|rs7181868|rs12441198|rs7166756|rs7166056|rs12101767|rs55933416|rs7165855|rs28575257|rs10400810|rs10400835|rs56321416|rs72699919|rs4778554
AFR	NOP56	20	2652598	2652758	0.161	2	rs4815467|rs6115307
AMR	NOP56	20	2652410	2652758	0.349	7	rs2073196|rs6083956|rs2073195|rs6115305|rs4815467|rs6138678|rs6115307
EAS	NOP56	20	2652027	2652758	0.732	10	rs6050906|rs6050907|rs6083954|rs2073196|rs6083956|rs2073195|rs6115305|rs4815467|rs6138678|rs6115307
EUR	NOP56	20	2649253	2653290	4.038	41	rs6132867|rs6050887|rs35263760|rs6050890|rs6050891|rs35497168|rs16987862|rs2422821|rs16987867|rs6050898|rs111350713|rs6050901|rs11698933|rs11699466|rs35726342|rs4365537|rs4365538|rs4296498|rs4296499|rs4289262|rs4365539|rs1020640021|rs199813997|rs4815466|rs9680034|rs1883977|rs36159668|rs4813587|rs3827073|rs6050906|rs6050907|rs6083954|rs2073196|rs6083956|rs2073195|rs6115305|rs4815467|rs6138678|rs6115307|rs73070665|rs2073194
SAS	NOP56	20	2649253	2653196	3.944	39	rs6132867|rs6050887|rs35263760|rs6050890|rs6050891|rs35497168|rs16987862|rs2422821|rs16987867|rs6050898|rs6050901|rs11698933|rs11699466|rs35726342|rs4365537|rs4365538|rs4296498|rs4296499|rs4289262|rs4365539|rs1020640021|rs199813997|rs4815466|rs9680034|rs1883977|rs36159668|rs4813587|rs3827073|rs6050906|rs6050907|rs6083954|rs2073196|rs6083956|rs2073195|rs6115305|rs4815467|rs6138678|rs6115307|rs73070665
AFR	NOTCH2NLC	1	149386267	149390859	4.593	5	rs1212385641|rs1468167095|rs1396053493|rs1436954367|rs1376391857
AMR	NOTCH2NLC	1	149373615	149404534	30.92	21	rs1448816422|rs1487359012|rs1241254655|rs1265777124|rs1341065457|rs1451233383|rs1282528259|rs1262277107|rs1398277537|rs1418315191|rs1212385641|rs1216343007|rs1468167095|rs1396053493|rs1485642882|rs1352480452|rs1247612829|rs1475941968|rs1452653202|rs1251253684|rs1280694724
EAS	NOTCH2NLC	1	149373615	149404534	30.92	17	rs1448816422|rs1487359012|rs1181046276|rs1241254655|rs1265777124|rs1451233383|rs1282528259|rs1398277537|rs1418315191|rs1278726608|rs1396053493|rs1485642882|rs1352480452|rs1452653202|rs1467204174|rs1210913516|rs1280694724
EUR	NOTCH2NLC	1	149371825	149402628	30.804	28	rs1331608650|rs1448816422|rs1241254655|rs1208733288|rs1190801561|rs1480698755|rs1282528259|rs1262426478|rs1262277107|rs1446198148|rs1418315191|rs1212385641|rs1216343007|rs1452564277|rs1292369339|rs1376668282|rs1468167095|rs1172135200|rs1396053493|rs1436954367|rs1376391857|rs1385383209|rs1475941968|rs1303047089|rs1251253684|rs1393376056|rs1362806689|rs1231144710
SAS	NOTCH2NLC	1	149377538	149404534	26.997	25	rs1265777124|rs1480698755|rs1451233383|rs1282528259|rs1262426478|rs1262277107|rs1398277537|rs1446198148|rs1418315191|rs1212385641|rs1292369339|rs1468167095|rs1396053493|rs1436954367|rs1376391857|rs1348114921|rs1485642882|rs1352480452|rs1475941968|rs1452653202|rs1251253684|rs1393376056|rs1467204174|rs1231144710|rs1280694724
AFR	NUTM2B-AS1	10	79821733	79831883	10.151	41	rs61861442|rs61861443|rs149188150|rs143305854|rs112159066|rs112792866|rs73306820|rs7903231|rs10787458|rs7074622|rs7098114|rs7083020|rs7074937|rs112078947|rs7921922|rs2475670|rs10885384|rs4933834|rs4933835|rs866771111|rs866436376|rs1196401632|rs11196154|rs10885393|rs376502038|rs2758487|rs201510254|rs10885413|10:79827826:C:T|rs2259113|rs7918116|rs7908513|rs7894634|rs7921725|rs149104730|rs73306831|rs2260683|rs4933854|rs7074201|rs57370377|rs2475682
AMR	NUTM2B-AS1	10	79826136	79831883	5.748	20	rs11196154|rs10885393|rs376502038|rs2758487|rs201510254|rs10885413|10:79827826:C:T|rs2259113|rs72820375|rs7894634|rs7921725|rs149104730|rs73306831|rs2260683|rs61862761|rs4933854|rs7074201|rs61862762|rs61862763|rs2475682
EAS	NUTM2B-AS1	10	79825108	79830749	5.642	18	rs4933834|rs4933835|rs139126332|rs201605587|rs866436376|rs11196154|rs10885393|rs376502038|rs201510254|rs200165698|rs10885413|10:79827826:C:T|rs72820375|rs7894634|rs7921725|rs149104730|rs73306831|rs7074201
EUR	NUTM2B-AS1	10	79826161	79830834	4.674	12	rs10885393|rs11196155|rs2758487|rs10885413|rs2259113|rs72820375|rs7921725|rs2260683|rs61862761|rs4933854|rs61862762|rs61862763
SAS	NUTM2B-AS1	10	79825893	79830834	4.942	20	rs201605587|rs866436376|rs11196154|rs10885393|rs376502038|rs2758487|rs201510254|rs10885413|10:79827826:C:T|rs72820375|rs7894634|rs7921725|rs149104730|rs73306831|rs2260683|rs61862761|rs4933854|rs7074201|rs61862762|rs61862763
AFR	PABPN1	14	23309199	23323862	14.664	27	rs28727519|rs1950252|rs112933062|rs10149339|rs56752505|rs8009057|rs9323298|rs9805946|rs7142474|rs116758601|rs10146155|rs10134354|rs74493818|rs114737597|rs151012100|rs1955559|rs10152077|rs12434509|rs9323300|rs113686793|rs80191011|rs10438012|rs8020117|rs2295126|rs45508899|rs78971167|rs77360835
EAS	PABPN1	14	23319317	23342055	22.739	29	rs12434509|rs34074573|rs2239579|rs10438012|rs8020117|rs45528934|rs2268330|rs10129323|rs7161120|rs4981468|rs4981469|rs117871548|rs12885071|rs78612402|rs144283073|rs11623855|rs2331978|rs35801341|rs113189991|rs35563705|rs2103785|rs140942502|rs4982751|rs78616508|rs4270088|rs57216591|rs12897606|rs34295152|rs4981470
EUR	PABPN1	14	23303670	23327992	24.323	24	rs7158551|rs71413981|rs4982748|rs28403598|rs2231301|rs1950252|rs3210043|rs9323298|rs7142474|rs7148554|rs7148851|rs10146155|rs10134354|rs1955559|rs12434509|rs34074573|rs2239579|rs10438012|rs8020117|rs45508899|rs45528934|rs2268330|rs10129323|rs7161120
SAS	PABPN1	14	23309489	23342258	32.77	38	rs1950252|rs1535094|rs9323298|rs7142474|rs7148554|rs7148851|rs10146155|rs10134354|rs1955559|rs12434509|rs2239579|rs188436762|rs10438012|rs8020117|rs45508899|rs2268330|rs150570596|rs10129323|rs7161120|rs4981468|rs4981469|rs143067670|rs12885071|rs144283073|rs76031117|rs11623855|rs2331978|rs113189991|rs2103785|rs140942502|rs4982751|rs78616508|rs4270088|rs57216591|rs12897606|rs34295152|rs4981470|rs4982752
AMR	PHOX2B	4	41742616	41747651	5.036	8	rs6813174|rs7661854|rs11723860|rs6826373|rs62412180|rs2196822|rs28647582|rs6811325
EAS	PHOX2B	4	41724817	41788058	63.242	131	rs12503028|rs7679070|rs7689022|rs7684227|rs961395|rs961396|rs79639912|rs5007945|rs34039289|rs11933711|rs7674387|rs16853557|rs60684224|rs4861132|rs17444879|rs74825261|rs73810336|rs11733037|rs17444900|rs115265429|rs6850846|rs28645306|rs28378689|rs28491678|rs10020185|rs9998507|rs112835156|rs4861136|rs79013541|rs55823744|rs79981059|rs75697939|rs966925|rs7689304|rs73139108|rs73139112|rs11723860|rs6826373|rs17884724|rs2196822|rs28647582|rs6811325|rs4608840|rs60302516|rs113662603|rs80279917|rs75962913|rs58214547|rs59265599|rs9654074|rs4861139|rs13109622|rs7668748|rs74411517|rs1013586|rs6832595|rs4861141|rs4861009|rs11935118|rs75894504|rs77460846|rs79401046|rs79803520|rs1961506|rs1122992|rs6852737|rs997351|rs1946872|rs11729701|rs2028331|rs6447111|rs7655885|rs79127770|rs17529372|rs6819286|rs6842806|rs59894355|rs6820104|rs76147779|rs11732187|rs60881980|rs6831893|rs11730903|rs6819629|rs1347906|rs6832183|rs6447112|rs60227830|rs60149523|rs6447113|rs1439475|rs1439474|rs57258710|rs10938158|rs74912821|rs115668082|rs58804451|rs77494556|rs10028970|rs77812958|rs76085873|rs77311203|rs78135675|rs4861143|rs74517738|rs1371303|rs1371304|rs1866522|rs16853601|rs1866523|rs7659516|rs7661698|rs7665220|rs1009162|rs1009163|rs10002758|rs1371308|rs1371309|rs76501571|rs76284483|rs10588383|rs7676176|rs74994709|rs77612607|rs1540499|rs78547893|rs11931088|rs76313154|rs4861145|rs79283575|rs1439484
EUR	PHOX2B	4	41743675	41746494	2.82	6	rs7661854|rs1063611|rs11723860|rs6826373|rs62412180|rs2196822
SAS	PHOX2B	4	41744443	41786772	42.33	126	rs6826373|rs62412180|rs2196822|rs28647582|rs6811325|rs4608840|rs28462174|rs28727473|rs16853571|rs16853575|rs113662603|rs13130379|rs11726086|rs62412181|rs35783236|rs34769413|rs6447110|rs59265599|rs9654074|rs4861139|rs13109622|rs9283670|rs9994832|rs13135739|rs7668748|rs1013586|rs4861140|rs10000463|rs6851007|rs6832595|rs4861141|rs4861009|rs10011250|rs11935118|rs75894504|rs77460846|rs79401046|rs71608086|rs4861142|rs1961506|rs1122992|rs1004503|rs6852737|rs997351|rs1946872|rs11729701|rs2028331|rs55710242|rs6447111|rs10938156|rs10938157|rs7655885|rs34287464|rs980523|rs79127770|rs17529372|rs13116296|rs6819286|rs6842806|rs6820104|rs76147779|rs60878849|rs11732187|rs60881980|rs28417750|rs6831893|rs11730903|rs34677848|rs34668549|rs6819629|rs11932740|rs1347906|rs6832183|rs6447112|rs13101747|rs6447113|rs34611982|rs1439475|rs1439474|rs57258710|rs6823022|rs10028962|rs10021404|rs10938158|rs10032144|rs10024527|rs2880606|rs5020056|rs976277|rs976276|rs976275|rs112391191|rs77494556|rs35262730|rs10049550|rs10028970|rs10050332|rs2343334|rs6850850|rs4861143|rs1371303|rs1371304|rs10013039|rs1866522|rs1866523|rs13135354|rs7659516|rs4861144|rs7661698|rs7665220|rs10019220|rs1009162|rs1009163|rs36013106|rs9999953|rs10002758|rs28622137|rs1371308|rs1371309|rs10588383|rs7676176|rs1540499|rs11931088|rs76313154|rs10938159|rs6835169
AFR	PPP2R2B	5	146854076	146881333	27.258	67	rs10477313|rs2446369|rs10066950|rs9686807|rs1380013|rs72825203|rs319241|rs319240|rs319239|rs983884|rs17105517|rs319238|rs319237|rs319236|rs319235|rs141220932|rs319234|rs319233|rs319232|rs561792|rs561789|rs319231|rs17105535|rs7718587|rs28774676|rs319230|rs319229|rs319228|rs2963078|rs319227|rs74573750|rs319226|rs319225|rs319224|rs186459|rs10037715|rs116622436|rs319223|rs76133379|rs319222|rs2963079|rs319221|rs319220|rs319219|rs2926169|rs12717949|rs319218|rs1835950|rs319217|rs1432887|rs319216|rs319215|rs319214|rs319213|rs80032804|rs61326177|rs114212149|rs2082405|rs319212|rs319211|rs3806921|rs319210|rs319209|rs3822624|rs319208|rs6580443|rs167635
AMR	PPP2R2B	5	146846118	146888738	42.621	73	rs10065720|rs7700592|rs9325025|rs62373280|rs319144|rs6895756|rs2125443|rs223100|rs4515335|rs10039363|rs10477313|rs2446369|rs10066950|rs9686807|rs1380014|rs1380013|rs72825203|rs319241|rs319240|rs319239|rs983884|rs319238|rs319237|rs319236|rs319235|rs319234|rs319233|rs319232|rs561789|rs319231|rs17105535|rs7718587|rs319230|rs319229|rs319228|rs2963078|rs319227|rs319226|rs319225|rs11952689|rs186459|rs10037715|rs319222|rs2963079|rs319221|rs319220|rs2926169|rs12717949|rs1835950|rs319217|rs1432887|rs319216|rs319215|rs2082405|rs3822624|rs6580443|rs167635|rs2963080|rs72825210|rs319207|rs319206|rs319204|rs319201|rs13190051|rs2963082|rs319200|rs319199|5:146886232:G:C|rs2926168|rs2926167|rs2915840|rs319196|rs78559100
EAS	PPP2R2B	5	146844020	146887475	43.456	77	rs58467095|rs609412|rs62373278|rs10065720|rs7700592|rs9325025|rs62373280|rs6895756|rs2125443|rs223100|rs74793005|rs4515335|rs10039363|rs10477313|rs2446369|rs10066950|rs9686807|rs1380014|rs1380013|rs72825203|rs319241|rs319240|rs319239|rs983884|rs75722045|rs319238|rs319237|rs319236|rs319235|rs319234|rs319233|rs319232|rs561789|rs319231|rs17105535|rs7718587|rs1807880|rs319230|rs319229|rs319228|rs2963078|rs319227|rs319226|rs319225|rs186459|rs10037715|rs319222|rs2963079|rs319221|rs319220|rs2926169|rs12717949|rs1835950|rs319217|rs1432887|rs319216|rs319215|rs74986640|rs2082405|rs3822624|rs6580443|rs167635|rs2963080|rs72825210|rs319207|rs319206|rs319204|rs319201|rs13190051|rs2963082|rs319200|rs319199|5:146886232:G:C|rs2926168|rs2926167|rs2915840|rs319196
EUR	PPP2R2B	5	146846633	146950281	103.649	206	rs7700592|rs9325025|rs62373280|rs35337541|rs319144|rs6895756|rs2125443|rs223100|rs4515335|rs10039363|rs34954272|rs76936236|rs10477313|rs2446369|rs10066950|rs9686807|rs1380014|rs1380013|rs72825203|rs319241|rs319240|rs319239|rs983884|rs319238|rs319237|rs319236|rs319235|rs319234|rs319233|rs319232|rs561789|rs319231|rs17105535|rs7718587|rs319230|rs319229|rs319228|rs2963078|rs319227|rs319226|rs319225|rs11952689|rs186459|rs10037715|rs319222|rs2963079|rs319221|rs319220|rs2926169|rs12717949|rs1835950|rs319217|rs1432887|rs319216|rs319215|rs2082405|rs3822624|rs6580443|rs167635|rs2963080|rs72825210|rs319207|rs319206|rs319204|rs319201|rs13190051|rs2963082|rs319200|rs319199|5:146886232:G:C|rs2926168|rs2926167|rs2915840|rs319196|rs319195|rs319194|rs319193|rs319192|rs319190|rs319189|rs319188|rs319187|rs319186|rs2926164|rs319185|rs319184|rs319183|rs319182|rs319181|rs6863630|rs319180|rs319179|rs319178|rs319177|rs319175|rs319174|rs319173|rs2915839|rs504267|rs504155|rs662354|rs502539|rs2915837|rs4599585|rs4501383|rs4400172|rs4495234|rs1630123|rs4505999|rs586362|rs586840|rs491799|rs76347270|rs488183|rs488072|rs599799|rs599812|rs570921|rs568214|rs567116|rs616756|rs9325026|rs538083|rs5010918|rs112942402|rs675846|rs563943|rs1835949|rs525418|rs583240|rs2963073|rs2963074|rs1835948|rs496197|rs496192|rs2963075|rs471172|rs580633|rs579915|rs34902638|rs640656|rs640653|rs2436401|rs577197|rs575571|rs548620|rs547882|rs319172|rs319171|rs319170|rs319169|rs319168|rs2963076|5:146912582:C:T|rs167634|rs319167|rs319166|rs12659576|rs178549|rs319162|rs17105709|rs319161|rs319160|rs319159|rs10068414|rs319156|rs319142|rs319141|rs319140|rs319139|rs319138|rs2915833|rs319137|rs964245|rs62373315|rs4705122|rs531374|rs6878648|rs6882898|rs560039|rs13182446|rs2926170|rs13174342|5:146934071:A:G|rs560157|rs560150|rs589793|rs1808646|rs2004709|rs17105742|rs319147|5:146937039:C:T|rs178547|rs2061416|rs1036204|rs1864982|rs6860666|rs6884353|rs1864981|rs2915844|rs2915843|rs2963083|rs6861346|rs2915842|rs2915841|rs1036201
SAS	PPP2R2B	5	146843251	146887475	44.225	81	rs10515577|rs6882994|rs58467095|rs609412|rs62373278|rs10065720|rs7700592|rs9325025|rs62373280|rs6895756|rs2125443|rs223100|rs4515335|rs10039363|rs34954272|rs76936236|rs10477313|rs2446369|rs370803300|rs10066950|rs9686807|rs1380014|rs1380013|rs72825203|rs319241|rs319240|rs319239|rs983884|rs319238|rs319237|rs319236|rs319235|rs319234|rs319233|rs319232|rs561789|rs319231|rs17105535|rs7718587|rs319230|rs319229|rs319228|rs2963078|rs319227|rs319226|rs319225|rs11952689|rs186459|rs10037715|rs319222|rs2963079|rs319221|rs319220|rs2926169|rs12717949|rs1835950|rs319217|rs1432887|rs319216|rs319215|rs72825208|rs2082405|rs3822624|rs6580443|rs167635|rs2963080|rs72825210|rs319207|rs319206|rs319204|rs2963081|rs319201|rs13190051|rs2963082|rs319200|rs319199|5:146886232:G:C|rs2926168|rs2926167|rs2915840|rs319196
AFR	PRDM12	9	130678802	130687267	8.466	28	rs7024667|rs73551840|rs10901271|rs144069587|rs146120774|rs12004652|rs193264540|rs184126996|rs12350419|rs73551848|rs73551849|rs73551850|rs73551853|rs59954271|rs59536895|rs58444821|rs73551856|rs111816301|rs73551857|rs73551860|rs73551863|rs73551864|rs7858037|rs73551867|rs148763718|rs150891516|rs112322929|rs113781605
AMR	PRDM12	9	130678802	130764833	86.032	190	rs7024667|rs10901271|rs28633092|rs866648912|rs10901272|rs12004652|rs112209687|rs12350419|rs76953565|rs2855155|rs10901273|rs117285195|rs2855159|rs4740358|rs2791747|rs11788795|rs7020960|rs2269337|rs75931891|rs139932931|rs9802294|rs11244103|rs6597633|rs6597634|rs7867520|rs2855156|rs7028507|rs2248164|rs74908080|rs11244107|rs2789759|rs2855157|rs10124462|rs2583839|rs2791723|rs2855158|rs7861224|rs2791724|rs2789760|rs2583838|rs4740359|rs62582868|rs7020059|rs11244111|rs11790066|rs10901275|rs7046022|rs7024260|rs7036672|rs11244112|rs4740360|rs7047098|rs12377801|rs7024867|rs11244113|rs7028090|rs10901276|9:130727011:C:T|rs7024632|rs4740361|rs12344760|rs12347662|rs28625891|rs7041983|rs9775188|rs67431258|rs7045615|rs7045619|rs11244114|rs35782657|rs11244116|rs2791725|rs10751508|rs2855183|rs2791726|rs9722387|rs2032421|rs2032422|rs10901277|rs2313568|rs2313569|rs2791727|rs2033999|rs7862514|rs2791728|rs7868645|rs7862925|rs2791729|rs2791730|rs10793967|rs2583846|rs10120335|rs2583845|rs7020891|rs2583844|rs2789770|rs2789769|rs2789768|rs2583843|rs2789767|rs2583842|rs2583841|rs2855184|rs2855160|rs2583840|rs2791731|rs2789766|rs2791732|rs2789765|rs2855161|rs2855162|rs2855163|rs2855164|rs147605560|rs2789764|rs2253070|rs2253084|rs2253106|rs2855165|rs35235561|rs2855166|rs2791733|rs7020159|rs7023405|rs59340885|rs58880848|rs2855167|rs4740362|rs11244120|rs7037209|rs2791734|rs11244121|rs13292345|rs13292386|rs13300566|rs13300717|rs2791735|rs2791736|rs13300884|rs867565846|rs2855168|rs4740363|rs4740202|rs10793968|rs7021173|rs7046085|rs4237120|rs4740364|rs4740365|rs4740366|rs7847796|rs2855169|rs10793969|rs2583835|rs2583836|rs2583837|rs2313585|rs2791737|rs7018747|rs11244125|rs11244126|rs2791738|rs2313528|rs2791740|rs2313529|rs2791741|rs2789763|rs2313530|rs2583849|rs2313531|rs2313532|rs10793970|rs11244131|rs2791742|rs2789761|rs113315613|rs7850203|rs111600518|rs7850345|rs7856154|rs4740203|rs11244132|rs4740369|rs11244133|rs2855170|rs10901280|rs2855171|rs12236004|rs12236044|rs12551573
EAS	PRDM12	9	130679670	130764833	85.164	193	rs10901271|rs1411648385|rs10901272|rs12004652|rs112209687|rs12350419|rs76953565|rs10901273|rs76714265|rs2855159|rs4740358|rs3758305|rs2791747|rs11788795|rs7020960|rs2269337|rs75931891|rs139932931|rs9802294|rs117012336|rs11244103|rs6597633|rs6597634|rs143959190|rs7867520|rs35693479|rs2855156|rs7028507|rs2248164|rs74908080|rs11244107|rs2789759|rs2855157|rs10124462|rs2583839|rs2791723|rs2855158|rs7861224|rs2791724|rs2789760|rs2583838|rs4740359|rs62582868|rs7020059|rs11244111|rs10901275|rs7046022|rs7024260|rs7036672|rs11244112|rs4740360|rs7047098|rs12377801|rs7024867|rs11244113|rs7028090|rs10901276|9:130727011:C:T|rs7024632|rs4740361|rs12344760|rs12347662|rs28625891|rs7041983|rs9775188|rs67431258|rs7045615|rs7045619|rs11244114|rs35782657|rs11244116|rs2791725|rs10751508|rs2855183|rs2791726|rs9722387|rs2032421|rs2032422|rs10901277|rs2313568|rs117979253|rs2313569|rs2791727|rs2033999|rs7862514|rs2791728|rs7868645|rs7862925|rs2791729|rs2791730|rs10793967|rs140398002|rs2583846|rs10120335|rs2583845|rs7020891|rs2583844|rs117013965|rs2789770|rs2789769|rs2789768|rs2583843|rs2789767|rs2583842|rs2583841|rs2855184|rs2855160|rs2583840|rs2791731|rs2789766|rs2791732|rs2789765|rs2855161|rs2855162|rs2855163|rs2855164|rs2789764|rs2253070|rs2253084|rs2253106|rs2855165|rs2855166|rs2791733|rs7020159|rs7023405|rs35566553|rs59340885|rs866815222|rs58880848|rs2855167|rs4740362|rs11244120|rs7037209|rs2791734|rs11244121|rs13292345|rs13292386|rs13300566|rs13300717|rs2791735|rs2791736|rs13300884|rs867565846|rs2855168|rs4740363|rs4740202|rs10793968|rs7021173|rs7046085|rs4237120|rs4740364|rs4740365|rs4740366|rs7847796|rs2855169|rs10793969|rs2583835|rs2583836|rs2583837|rs2313585|rs2791737|rs7018747|rs11244125|rs11244126|rs2791738|rs2313528|rs2791740|rs2313529|rs2791741|rs2789763|rs2313530|rs2583849|rs2313531|rs2313532|rs10793970|rs11244131|rs2791742|rs2789761|rs113315613|rs7850203|rs111600518|rs7850345|rs7856154|rs4740203|rs11244132|rs4740369|rs11244133|rs2855170|rs10901280|rs2855171|rs12236004|rs12236044|rs12551573
EUR	PRDM12	9	130680925	130691610	10.686	9	rs10901272|rs12004652|rs112209687|rs12350419|rs149232787|rs2855155|rs10901273|rs12555376|rs2855159
SAS	PRDM12	9	130680925	130693021	12.097	10	rs10901272|rs12004652|rs112209687|rs12350419|rs2855155|rs10901273|rs76714265|rs2855159|rs4740358|rs3758305
AFR	PRNP	20	4691661	4699571	7.911	16	rs2093390|rs6052771|rs16990011|rs76661860|rs57444062|rs6037932|rs2756268|rs6052772|rs114062709|rs12625220|rs6107516|rs6116474|rs6116475|rs11087653|rs78236631|rs8124214
AMR	PRNP	20	4694509	4702649	8.141	11	rs6037932|rs13045348|rs182421647|rs6052772|rs6107516|rs6116474|rs6116475|rs1799990|rs12625444|rs2181021|rs2065706
EUR	PRNP	20	4690579	4699605	9.027	13	rs6052769|rs6107515|rs2093391|rs2093390|rs6052771|rs35643278|rs6037932|rs13045348|rs6052772|rs6107516|rs6116474|rs6116475|rs1799990
SAS	PRNP	20	4691733	4703640	11.908	23	rs6037931|rs6084832|rs62199363|rs6084833|rs6052771|rs2025114|rs2025113|rs2025112|rs6084834|rs6037932|rs13045348|rs6052772|rs6107516|rs6116474|rs6116475|rs150165217|rs1799990|rs1800014|rs12625444|rs374482092|rs2181021|rs2065706|rs6084836
EAS	RAPGEF2	4	159334006	159349865	15.86	17	rs62339286|rs11100217|rs1852868|rs6849194|rs6849170|rs17304561|rs55670915|rs13127789|rs13134868|rs1830456|rs10084914|rs17038048|rs12510638|rs11100218|rs6536412|rs11727094|rs56145594
EUR	RAPGEF2	4	159323060	159386197	63.138	72	rs2017052|rs2017009|4:159326225:A:T|rs10022399|rs1852867|rs55734414|rs56024370|rs62339286|rs11100217|rs1852868|rs6849194|rs6849170|rs17304561|rs55670915|rs13127789|rs13134868|rs1830456|rs10084914|rs17038048|rs3749465|rs41280511|rs12510638|rs11723634|rs13147632|rs11100218|rs6536412|rs11727094|rs56145594|rs10034898|rs13136261|rs13115272|rs1135004|rs7699385|rs7678504|rs13131141|rs10025560|rs6816166|rs13152272|rs6536413|rs1969578|rs17305415|rs9631749|rs2016061|rs13143005|rs7691045|rs9991799|rs17305555|rs6857628|rs6857976|rs10517702|rs72701215|rs13128547|rs13102815|rs12510266|rs3929625|rs6826922|rs12505807|rs12505843|rs72701219|rs13110592|rs10006236|rs10016829|rs6838473|rs6844376|rs35236796|rs10002330|rs12499113|rs2699012|rs7653996|rs77084032|rs13143735|rs62339328
AFR	RFC1	4	39329365	39351502	22.138	36	rs6820483|rs188413705|rs77775013|rs900562|rs60960196|rs9999877|rs4975005|rs28591300|rs73139857|rs3796515|rs17334860|rs17288055|rs3821988|rs17334825|rs3796517|rs17334805|rs11939718|rs112031048|rs11727502|rs958633|rs74858210|rs73139861|rs6852802|rs1531850|rs2306596|rs6812588|rs13137902|rs4974935|rs11735027|rs17334715|rs28609388|rs77005976|rs4975006|rs4974936|rs11096994|rs4975007
AMR	RFC1	4	39309262	39366463	57.202	61	rs13147094|rs12501447|rs4975003|rs4975004|rs2381375|rs6531711|rs11730877|rs11722387|rs2066790|rs17335027|rs11096991|rs12507790|rs6815219|rs6815859|rs11096992|rs6531712|rs28591300|rs7658917|rs3796515|rs3821988|rs3796517|rs17288033|rs11939718|rs13133909|rs138560030|rs11727502|rs958633|rs11096993|rs1531850|rs2306596|rs6812588|rs13137902|rs12650831|rs11735027|rs28609388|rs13115589|rs12642089|rs11096994|rs6835022|rs4974937|rs13143570|rs13124271|rs13142220|rs35426132|rs61171640|rs11730570|rs34820217|rs113299742|rs6835111|rs4975009|rs71606156|rs4974938|rs71606157|rs1905361|rs16995255|rs17584703|rs75817445|rs78773383|rs6844176|rs6851075|rs3736168
EAS	RFC1	4	39309262	39356201	46.94	44	rs13147094|rs12501447|rs4975003|rs4975004|rs2381375|rs6531711|rs11730877|rs11722387|rs17288300|rs2066790|rs17335027|rs11096991|rs17334999|rs12507790|rs6815219|rs6815859|rs11096992|rs6531712|rs138864711|rs28591300|rs7658917|rs3796515|rs3821988|rs3796517|rs11939718|rs13133909|rs11727502|rs958633|rs11096993|rs1531850|rs2306596|rs13137902|rs12650831|rs11735027|rs28609388|rs13115589|rs12642089|rs11096994|rs6835022|rs13143570|rs13124271|rs35426132|rs61171640|rs11730570
EUR	RFC1	4	39309262	39359931	50.67	52	rs13147094|rs17335160|rs12501447|rs4975003|rs4975004|rs2381375|rs6531711|rs11730877|rs11722387|rs2066790|rs17335027|rs11096991|rs12507790|rs6815219|rs6815859|rs11096992|rs6531712|rs56186145|rs79387742|rs28591300|rs7658917|rs3796515|rs3821988|rs3796517|rs17288033|rs11939718|rs13133909|rs11727502|rs958633|rs11096993|rs1531850|rs2306596|rs13137902|rs12650831|rs11735027|rs28609388|rs145965817|rs77005976|rs13115589|rs12642089|rs11096994|rs6835022|rs13143570|rs13124271|rs13142220|rs35426132|rs61171640|rs11730570|rs34820217|rs113299742|rs6835111|rs4975009
SAS	RFC1	4	39309262	39354215	44.954	41	rs13147094|rs12501447|rs4975003|rs4975004|rs2381375|rs6531711|rs11730877|rs11722387|rs17288300|rs2066790|rs17335027|rs11096991|rs12507790|rs370269876|rs6815219|rs6815859|rs11096992|rs6531712|rs28591300|rs7658917|rs3796515|rs3821988|rs3796517|rs11939718|rs13133909|rs11727502|rs958633|rs11096993|rs1531850|rs2306596|rs13137902|rs12650831|rs11735027|rs28609388|rs13115589|rs12642089|rs11096994|rs6835022|rs13143570|rs13124271|rs35426132
AFR	RILPL1	12	123518949	123535551	16.603	70	rs9803100|rs114333487|rs59560692|rs11522337|rs11522338|rs11522339|rs9697543|rs9697379|rs11507735|rs9697721|rs13302918|rs61953538|rs9723048|rs111380103|rs28578845|rs28496079|rs2063629|rs79370578|rs28712858|rs2292500|rs28711796|rs28647680|rs28501447|rs883503|rs7313179|rs28833471|rs28707421|rs7298959|rs7974138|rs28535724|rs28604461|rs2048615|rs2048614|rs76909705|rs34734800|rs28605072|rs61953539|rs28701527|rs28430750|rs28497190|rs61953540|rs2333831|rs28371124|rs28361405|rs28711456|rs112218291|rs112945832|rs61953541|rs28450070|rs111547214|rs28580741|rs4930717|rs28741988|rs4930716|rs1057879|rs28535055|rs28478446|rs7298068|rs28403439|rs28673982|rs78878823|rs77932402|rs28662057|rs28478308|rs28492040|rs184645169|rs1533246|rs143138404|rs7303956|rs7307227
AMR	RILPL1	12	123520296	123535551	15.256	57	rs11522337|rs11522338|rs11522339|rs9697379|rs11507735|rs13302918|rs61953538|rs9723048|rs28496079|rs2063629|rs79370578|rs28712858|rs2292500|rs28711796|rs28647680|rs883503|rs7313179|rs28833471|rs28707421|rs7974138|rs28604461|rs2048615|rs2048614|rs34734800|rs28605072|rs28701527|rs28430750|rs28497190|rs61953540|rs2333831|rs28371124|rs28361405|rs28711456|rs112945832|rs61953541|rs28450070|rs28580741|rs143928387|rs4930717|rs28741988|rs4930716|rs1057879|rs28535055|rs28478446|rs117209788|rs28673982|rs78878823|rs28662057|rs28478308|rs28492040|rs184645169|rs113011043|rs1533246|rs78067009|rs143138404|rs7303956|rs7307227
EAS	RILPL1	12	123520296	123570811	50.516	68	rs11522337|rs11522338|rs11522339|rs9697543|rs9697721|rs61953538|rs9723048|rs111380103|rs28496079|rs2063629|rs28712858|rs2292500|rs7313179|rs28707421|rs28535724|rs2048615|rs28605072|rs61953539|rs28701527|rs28430750|rs28497190|rs2333831|rs28371124|rs28711456|rs28450070|rs28580741|rs61953543|rs28741988|rs4930716|rs1057879|rs28535055|rs28478446|rs7298068|rs28403439|rs28673982|rs28662057|rs28478308|rs74951470|rs7307227|rs56335045|rs28752288|rs61953552|rs7959727|rs28465339|rs28758342|rs28408980|rs28654896|rs5027860|rs28498381|rs7315326|rs28454032|rs28539789|rs7965334|rs28834793|rs61953557|rs10846526|rs12817861|rs11057295|rs2048616|rs4310694|rs61954862|rs74818037|rs78220660|rs10846528|rs2458115|rs2458114|rs11057297|rs786454
EUR	RILPL1	12	123520582	123536130	15.549	51	rs9697379|rs13302918|rs61953538|rs9723048|rs28496079|rs2063629|rs79370578|rs28712858|rs2292500|rs28647680|rs883503|rs7313179|rs28833471|rs28707421|rs28604461|rs2048615|rs2048614|rs34734800|rs28605072|rs28701527|rs28430750|rs28497190|rs61953540|rs2333831|rs28371124|rs28361405|rs28711456|rs112945832|rs61953541|rs28450070|rs28580741|rs143928387|rs4930717|rs28741988|rs4930716|rs1057879|rs28535055|rs28478446|rs117209788|rs28673982|rs28421797|rs28662057|rs28478308|rs28492040|rs184645169|rs113011043|rs1533246|rs78067009|rs7303956|rs7307227|rs56335045
SAS	RILPL1	12	123520200	123569355	49.156	106	rs59560692|rs61953537|rs11522337|rs11522338|rs11522339|rs9697543|rs9697721|rs13302918|rs61953538|rs9723048|rs111380103|rs28496079|rs2063629|rs28712858|rs2292500|rs28647680|rs7313179|rs28833471|rs28707421|rs28535724|rs28604461|rs2048615|rs34734800|rs28605072|rs61953539|rs28701527|rs28430750|rs28497190|rs61953540|rs2333831|rs28371124|rs28711456|rs112945832|rs61953541|rs28450070|rs28580741|rs4930717|rs61953543|rs28741988|rs4930716|rs1057879|rs28535055|rs28478446|rs7298068|rs28403439|rs28673982|rs28421797|rs28662057|rs28478308|rs28492040|rs184645169|rs1533246|rs7303956|rs7307227|rs56335045|rs28752288|rs2333832|rs61953552|rs35016092|rs7959727|rs6488877|rs6488878|rs7963804|rs28465339|rs28758342|rs28408980|rs7961018|rs7962151|rs28654896|rs78200944|rs7956299|rs112499340|rs77551183|rs5027860|rs28498381|rs78406245|rs7315326|rs112286578|rs114489538|rs28454032|rs28539789|rs7965334|rs7965466|rs7398935|rs7314792|rs145787760|rs77224156|rs28834793|rs113731400|rs7313751|rs61953557|rs4930715|rs10846526|rs7316613|rs12817861|rs78077879|rs11057295|rs147484909|rs2048616|rs76529141|rs4310694|rs61954862|rs74818037|rs78220660|rs10846528|rs2458115
AFR	RUNX2	6	45421921	45436791	14.871	40	rs74865052|rs111913609|rs3805810|rs76310809|rs575522483|rs3805811|rs3805812|rs1321076|rs1321075|rs78814361|rs9369561|rs9395101|rs73737413|rs9472489|rs146800170|rs73441934|rs13437231|rs2224118|rs76271663|rs2819860|rs2677105|rs60180065|rs2677104|rs2819859|rs2819858|rs71566532|rs2677102|rs2819857|rs112347671|rs2677101|rs13217503|rs2819855|rs1406846|rs9463087|rs150999186|rs2677108|rs73441953|rs74587175|rs1997992|rs2819854
AMR	RUNX2	6	45395819	45436791	40.973	104	rs111425365|rs10498760|rs10948233|rs75142593|rs115418113|rs111750022|rs1852984|rs1852983|rs56789892|rs11963804|rs11966462|rs17288355|rs111517073|rs72862937|rs62400349|rs62400350|rs1321078|rs61467394|rs9296459|rs58571027|rs7749637|rs10456553|rs9472487|rs7770471|rs2396501|rs17288376|rs17209846|rs16873396|rs1997995|rs1977152|rs10948234|rs17209853|rs7742209|rs77735520|rs1321077|rs2064630|rs78488630|rs2064629|rs75864224|rs75988681|rs79805935|rs79359769|rs13215406|rs2064628|rs11962735|rs113673672|rs76954735|rs4413613|rs4413614|rs4370348|rs17209874|rs77252578|rs1004130|rs1467458|rs17288390|rs75205636|rs7768466|rs7768666|rs17288397|rs77131077|rs12197755|rs74872917|rs62400353|rs7751427|rs7771980|rs6921145|rs3749864|rs11498195|rs11498196|rs3805810|rs3805811|rs1321076|rs1321075|rs3792952|rs3828722|rs3828723|rs2894641|rs9369561|rs9395101|rs12192267|rs75870189|rs73441934|rs2224118|rs2819860|rs2677105|rs2677104|rs3805818|rs78645638|rs2819859|rs2819858|rs2677102|rs2819857|rs59397804|rs2677101|rs12203052|rs78417039|rs17209881|rs2819855|rs1406846|rs17209895|rs2677108|rs73441953|rs1997992|rs2819854
EAS	RUNX2	6	45404481	45436037	31.557	75	rs17288376|rs116922446|rs17209846|rs16873396|rs1997995|rs1977152|rs10948234|rs17209853|rs7742209|rs73441925|rs77735520|rs2064630|rs78488630|rs2064629|rs75864224|rs75988681|rs79805935|rs79359769|rs16873401|rs13215406|rs113673672|rs76954735|rs4413613|rs4413614|rs4370348|rs17209874|rs77252578|rs1004130|rs1467458|rs1467457|rs17288390|rs75205636|rs7768466|rs7768666|rs17288397|rs77131077|rs74872917|rs7751427|rs7771980|rs6921145|rs3749864|rs11498195|rs11498196|rs3805810|rs3805811|rs3805812|rs1321076|rs1321075|rs3792952|rs3828722|rs3828723|rs9369561|rs9395101|rs75870189|rs73441934|rs2224118|rs2819860|rs2677105|rs2677104|rs3805818|rs78645638|rs2819859|rs2819858|rs2677102|rs2819857|rs59397804|rs2677101|rs75205081|rs78417039|rs17209881|rs2819855|rs1406846|rs80349529|rs149137540|rs2677108
EUR	RUNX2	6	45403629	45436791	33.163	89	rs9472487|rs7770471|rs2396501|rs17288376|rs17209846|rs1997995|rs1977152|rs10948234|rs17209853|rs7742209|rs77735520|rs1321077|rs12206662|rs2064630|rs78488630|rs2064629|rs75864224|rs75988681|rs79805935|rs79359769|rs13215406|rs2064628|rs11962735|rs113673672|rs76954735|rs4413613|rs4413614|rs4370348|rs17209874|rs77252578|rs1004130|rs1467458|rs17288390|rs75205636|rs7768466|rs7768666|rs17288397|rs77131077|rs79608764|rs12197755|rs74872917|rs62400353|rs7751427|rs7771980|rs6921145|rs3749864|rs11498195|rs11498196|rs3805810|rs3805811|rs1321076|rs1321075|rs3792952|rs113308638|rs3828722|rs3828723|rs2894641|rs9369561|rs9395101|rs12192267|rs9472489|rs75870189|rs13437231|rs2224118|rs2819860|rs2677105|rs2677104|rs3805818|rs78645638|rs2819859|rs2819858|rs2677103|rs2677102|rs2819857|rs59397804|rs2677101|rs12203052|rs78417039|rs17209881|rs2819855|rs1406846|rs9463087|rs17209895|rs140838642|rs2677108|rs73441953|rs74587175|rs1997992|rs2819854
SAS	RUNX2	6	45390370	45436791	46.422	116	rs6908650|rs1321080|rs1321079|rs11966902|rs12201563|rs11968177|rs9395099|rs77329398|rs12211510|rs111514840|rs138064235|rs149513790|rs151005683|rs57013196|rs72862930|rs1575060|rs111425365|rs10498760|rs10948233|rs75142593|rs115418113|rs111750022|rs1852984|rs1852983|rs12664292|rs56789892|rs11963804|rs11966462|rs17288355|rs111517073|rs72862937|rs62400349|rs62400350|rs1321078|rs9357487|rs61467394|rs9296459|rs58571027|rs7749637|rs10456553|rs9472487|rs7770471|rs2396501|rs17288376|rs17209846|rs1997995|rs1977152|rs10948234|rs17209853|rs7742209|rs77735520|rs2064630|rs78488630|rs75864224|rs75988681|rs79805935|rs79359769|rs13215406|rs2064628|rs113673672|rs76954735|rs4413613|rs4413614|rs4370348|rs17209874|rs77252578|rs1004130|rs17288390|rs75205636|rs7768466|rs7768666|rs17288397|rs77131077|rs12197755|rs74872917|rs62400353|rs7751427|rs7771980|rs6921145|rs3749864|rs11498195|rs11498196|rs3805810|rs3805811|rs1321076|rs1321075|rs3792952|rs3828722|rs3828723|rs2894641|rs9369561|rs9395101|rs12192267|rs75870189|rs2224118|rs2819860|rs2677105|rs2677104|rs3805818|rs78645638|rs2819859|rs2819858|rs2677102|rs2819857|rs59397804|rs2677101|rs12203052|rs78417039|rs17209881|rs2819855|rs1406846|rs17209895|rs149137540|rs2677108|rs1997992|rs2819854
AFR	SAMD12	8	118361930	118371367	9.438	24	rs11785720|rs7016132|rs6983935|rs62532688|rs4876813|rs4876814|rs4876815|rs11984748|rs3802189|rs3802190|rs17828909|rs10216877|rs12675253|rs73325659|8:118369120:C:T|rs62532690|rs10110431|rs62532691|rs62532692|rs10955873|rs10216338|rs78018095|rs11774073|rs62532693
AMR	SAMD12	8	118364750	118376429	11.68	28	rs9643124|rs62532688|rs4876813|rs4876814|rs10111538|rs186767139|rs4876815|rs11984748|rs3802189|rs3802190|rs17828909|rs10216877|rs12675253|8:118369120:C:T|rs62532690|rs62532691|rs62532692|rs10955873|rs10216338|rs78018095|rs11774073|rs62532693|rs9643125|rs2515061|rs11786582|rs4876816|rs6992607|rs4876817
EAS	SAMD12	8	118349515	118401306	51.792	75	rs13274597|rs12679535|rs6469741|rs17828843|rs4876812|rs6984483|rs2515067|rs1825629|rs11785720|rs7016132|rs6983935|rs9643124|rs62532688|rs4876813|rs4876814|rs4876815|rs3802189|rs3802190|rs17828909|rs10216877|rs12675253|8:118369120:C:T|rs62532690|rs62532691|rs62532692|rs10955873|rs78018095|rs11774073|rs62532693|rs9643125|rs2515061|rs11786582|rs76709869|rs4876816|rs4876817|rs10086119|rs12541679|rs11992702|rs5020517|rs12678322|rs7006721|rs2450207|rs4876818|rs2450208|rs56094074|rs55787225|rs13261748|rs2450209|rs2450210|rs2450211|rs12542056|rs12544828|rs4876819|rs4876410|rs4876820|rs2515062|rs17829055|rs9297585|rs2515063|rs10104378|rs17829092|rs2291371|rs12546245|rs12546274|rs7839584|rs3860885|rs3860886|rs6997433|rs7828833|rs12543387|rs2450330|rs62533396|rs3849853|rs2515064|rs2450212
EUR	SAMD12	8	118346504	118402149	55.646	106	rs7814050|rs7822773|rs2450205|rs13274597|rs12679535|rs117982600|rs6469741|rs17828843|rs11993432|rs6469743|rs4876812|rs6984483|rs2515067|rs7000354|rs7004575|rs1825629|rs7839234|rs11785720|rs7016132|rs6983935|rs62532688|rs4876813|rs4876814|rs10111538|rs4876815|rs11984748|rs3802189|rs3802190|rs17828909|rs10216877|rs12675253|8:118369120:C:T|rs62532690|rs62532691|rs62532692|rs10955873|rs10216338|rs78018095|rs11774073|rs62532693|rs9643125|rs2515061|rs11786582|rs4876816|rs34084306|rs6992607|rs4876817|rs11786823|rs10086119|rs12541679|rs11992702|rs17749211|rs5020517|rs12171673|rs28708682|rs12678322|rs7006721|rs2450207|rs4876818|rs2450208|rs56094074|rs17682068|rs55787225|rs13261748|rs2450209|rs9297584|rs59286592|rs2450210|rs2450211|rs12542056|rs12544828|rs4876819|rs4876410|rs6469744|rs4876820|rs2515062|rs6983446|rs6984129|rs17829055|rs9297585|rs2515063|rs12544308|rs10104378|rs11990062|rs17682182|rs2291371|rs12546245|rs12546274|rs72678111|rs7839584|rs3860885|rs3860886|rs6997433|rs7828833|rs12543387|rs2450330|rs62533396|rs7828603|rs7828844|rs3849852|rs3849853|rs2515064|rs2450212|rs3849854|rs3849855|rs9642840
SAS	SAMD12	8	118349515	118383768	34.254	42	rs13274597|rs12679535|rs117982600|rs6469741|rs17828843|rs4876812|rs6984483|rs2515067|rs1825629|rs11785720|rs7016132|rs6983935|rs62532688|rs4876813|rs4876814|rs4876815|rs3802189|rs3802190|rs17828909|rs10216877|rs12675253|8:118369120:C:T|rs62532690|rs62532691|rs62532692|rs10955873|rs78018095|rs11774073|rs62532693|rs9643125|rs2515061|rs11786582|rs4876816|rs6992607|rs4876817|rs10086119|rs12541679|rs188348523|rs11992702|rs5020517|rs12678322|rs7006721
AMR	SOX3	X	140504329	140506980	2.652	3	rs45451393|rs45586631|rs911092
AFR	STARD7	2	96131409	96200334	68.926	39	rs72935900|rs1168966|rs2576437|rs79664090|rs74607502|rs2969490|rs6727578|rs1724121|rs114113616|rs1724120|rs116699863|rs72937811|rs2969489|rs74544203|rs1168976|rs72937816|rs1168975|rs1168974|rs1168972|rs1168970|rs60864960|rs76988604|rs76359077|rs60498199|rs1030864|rs111712710|rs1168968|rs1168967|rs1724125|rs58335318|rs2016759|rs11886999|rs11680950|rs142609380|rs4826|rs1808802|rs144452298|rs113799020|rs113070496
AMR	STARD7	2	96197070	96197075	0.006	2	rs183533151|rs563427299
AMR	STARD7	2	96197080	96197120	0.041	7	rs534541080|rs539438063|rs569951317|rs567496080|rs534296957|rs555799000|rs147758548
EAS	STARD7	2	96197085	96197105	0.021	5	rs539438063|rs569951317|rs567496080|rs534296957|rs555799000
EAS	STARD7	2	96197120	96197935	0.816	2	rs147758548|rs76727597
EUR	STARD7	2	96159625	96293878	134.254	77	rs1168968|rs72825850|rs1168967|rs1724125|rs6756208|rs4907301|rs11687923|rs59082429|rs2016759|rs11886999|rs62152972|rs73958180|rs11680950|rs10171471|rs7580178|rs4826|rs11164062|rs62153010|rs62153011|rs72825854|rs4907230|rs1808802|rs72825856|rs997548|rs997547|rs2276650|2:96197939:G:C|rs62153014|rs59664047|rs60409279|rs7559215|rs6725867|rs6725872|rs7579553|rs62153018|rs4592891|rs58448550|rs7579709|rs62153020|rs11693248|rs57251156|rs62153022|rs72825864|rs72825865|rs111692316|rs10445975|rs12618133|rs72825868|rs4907304|rs57476471|rs61697794|rs4371393|rs6576968|rs12617019|rs3821051|rs11551400|rs7058|rs13022177|rs3852673|rs72825877|rs62153029|rs4907307|rs4907308|rs2301707|rs62153033|rs4907309|rs1044594|rs62153034|rs62153035|rs62153036|rs56800261|rs3214063|rs772175|rs62153039|rs3171927|rs3214058|rs17420101
SAS	STARD7	2	96182469	96297946	115.478	67	rs7580178|rs4826|rs11164062|rs62153010|rs62153011|rs72825854|rs4907230|rs1808802|rs72825856|rs997548|rs997547|rs2276650|rs567428028|rs150588752|rs138737737|rs149347153|rs565443008|rs571190637|2:96197939:G:C|rs62153014|rs59664047|rs60409279|rs6725867|rs6725872|rs7579553|rs62153018|rs4592891|rs58448550|rs7579709|rs62153020|rs11693248|rs57251156|rs62153022|rs72825864|rs72825865|rs10445975|rs12618133|rs72825868|rs57476471|rs61697794|rs4371393|rs6576968|rs12617019|rs3821051|rs11551400|rs7058|rs3852673|rs72825877|rs62153029|rs4907307|rs4907308|rs2301707|rs62153033|rs4907309|rs1044594|rs62153034|rs62153035|rs62153036|rs56800261|rs3214063|rs772175|rs62153039|rs3171927|rs3214058|rs17420101|rs17479466|rs772178
AFR	TAF1	X	71254717	71452469	197.753	178	rs5981095|rs192904861|rs111388886|rs115474102|rs73541934|rs111572329|rs113555315|rs145646540|rs4844147|rs185853630|rs144812797|rs150787290|rs111919797|rs5981097|rs59983672|rs58668033|rs113499752|rs142979727|rs73541945|rs149244204|rs185572822|rs183338149|rs5981098|rs73541949|rs144417615|rs73549941|rs5981099|rs868468419|rs12391760|rs184450853|rs5980751|rs60519923|rs61733878|rs112470710|rs112111369|rs190354684|rs113113921|rs7061610|rs5981101|rs5980752|rs186222501|rs111335739|rs144279376|rs1241398753|rs7050646|rs112226595|rs142506150|rs7061624|rs61149275|rs1246090071|rs5981102|rs12845815|rs4631612|rs112653399|rs139542966|rs112646473|rs191018031|rs186368190|rs145431433|rs73549961|rs113464932|rs73549963|rs10127315|rs181450541|rs150523526|rs7062263|rs751841021|rs5980755|rs5980756|rs113018908|rs138328806|rs5981104|rs141665530|rs192213606|rs112594322|rs113882487|rs193164551|rs185421220|rs764584873|rs752260072|rs186588586|rs191433103|rs111288199|rs112476937|rs73549980|rs12353772|rs17311927|rs114484709|rs113198431|rs140640419|rs137932552|rs73634874|rs150082158|rs138366777|rs149249370|rs73549986|rs112869854|rs7053847|rs5981105|rs28382144|rs7055342|rs28382147|rs28382150|rs28382152|rs115029375|rs73549993|rs28374693|rs758417042|rs192292048|rs5980757|rs140467858|rs184489035|rs189810293|rs58902842|rs28382155|rs113434401|rs5981106|rs28382156|rs28382157|rs114348135|rs28382159|rs60823320|rs5981108|rs28382165|rs28382166|rs28382167|rs116293697|rs28382169|rs5981109|rs28382170|rs28742601|rs11798529|rs5980758|rs5981110|rs147308810|rs5981111|rs5980762|rs192676475|rs7056155|rs59794400|rs28382187|rs28382188|rs28382189|rs113431149|rs111820157|rs7050748|rs73543080|rs60218745|rs180944656|rs145019410|rs147696004|rs775451796|rs750543575|rs73543084|rs73543087|rs28382195|rs73543092|rs7883838|rs190673405|rs189083655|rs192013420|rs116777778|rs115577632|rs143630241|rs7889651|rs60311715|rs5981112|rs148184090|rs7891332|rs10081838|rs10081839|rs111472397|rs112450125|rs7887723|rs5981113|rs5981114|rs12396835|rs187286155
AMR	TAF1	X	71418326	71471332	53.007	6	rs12558071|rs187237060|rs5981112|rs5981115|rs10521350|rs187162643
EAS	TAF1	X	71318874	71471346	152.473	21	rs185155659|rs12845815|rs6625777|rs112356515|rs186368190|rs188769451|rs17311927|rs145208396|rs73634874|rs11798529|rs5980758|rs28382184|rs4844148|rs183677732|rs33978282|rs5981112|rs12689345|rs3765221|rs139538345|rs187162643|rs7890890
EUR	TAF1	X	71319639	71471346	151.708	14	rs12845815|rs4269695|rs6625777|rs112356515|rs112542413|rs11798529|rs5980758|rs33978282|rs5981112|rs5981115|rs5981119|rs113203261|rs187162643|rs7890890
SAS	TAF1	X	71439503	71464927	25.425	3	rs5981112|rs5981115|rs113203261
AMR	TBP	6	170512399	170606038	93.64	126	rs11751307|rs9356597|rs9356658|rs9356659|rs9356660|rs9295415|rs4710837|rs9348339|rs12201680|rs13204635|rs9366244|rs2103517|rs2092027|rs2092026|rs1474555|rs9348277|rs1474554|rs9366156|rs9460029|rs9295416|rs6932721|rs3823299|rs9348278|rs742348|rs6456228|rs12207633|rs12207807|rs7742080|rs1474644|rs1474643|rs2056970|rs9356598|rs2223474|rs2206284|rs756519|rs756518|rs1474642|rs6932750|rs6919159|rs2038093|rs4579340|rs112716416|rs2038092|rs2223473|rs760909|rs2076319|rs6914744|rs9356663|rs3778589|rs7758044|rs9356664|rs3800236|rs2206286|rs4710839|rs12717|rs2179373|rs17860797|rs7771229|rs7760641|rs12194821|rs118066307|rs6927768|rs6911104|rs12527072|rs6456230|rs9348342|rs6456231|rs9366157|rs6940817|rs6928833|rs112083427|rs7765023|rs34485638|rs9348343|rs9348344|rs3800235|rs3823298|rs13207114|rs9348345|rs9366247|rs2076318|rs1042327|rs2235506|rs2072916|rs6937840|rs3734763|rs8770|rs34311774|rs7745933|rs3173219|rs960744|rs6928843|rs2066954|rs2072917|rs9295417|rs4140615|rs4140616|rs734249|rs2092309|rs1016536|rs4507568|rs9356665|rs2345477|rs78693637|rs12525596|rs12527004|rs2345478|rs4569950|rs4710732|rs13194699|rs13197773|rs34373793|rs6902148|rs6928206|rs2021899|rs4710733|rs4710734|rs13206825|rs7763848|rs7775031|rs9366251|rs2092308|rs4314482|rs113828141|rs13218191|rs13200192
EAS	TBP	6	170505932	170612635	106.704	150	rs10946278|rs57598251|rs13217777|rs9356656|rs12215300|rs9460025|rs9460220|rs9348338|rs9295414|rs6939854|rs58954795|rs11751307|rs9356597|rs9356658|rs9356659|rs9356660|rs9295415|rs4710837|rs77215203|rs79462968|rs9348339|rs77699993|rs77614430|rs9366244|rs2103517|rs2092027|rs2092026|rs1474555|rs9348277|rs1474554|rs9366156|rs9460029|rs9295416|rs6932721|rs3823299|rs9348278|rs742348|rs6456228|rs12207807|rs7742080|rs151004466|rs1474644|rs1474643|rs2056970|rs9356598|rs2223474|rs2206284|rs756519|rs756518|rs1474642|rs6932750|rs6919159|rs2038093|rs4579340|rs112716416|rs2038092|rs2223473|rs760909|rs2076319|rs6914744|rs9356663|rs16901461|rs3778589|rs7758044|rs9356664|rs3800236|rs2206286|rs4710839|rs12717|rs2179373|rs7771229|rs7760641|rs12194821|rs6911104|rs12527072|rs6456230|rs149041588|rs9348342|rs6456231|rs9366157|rs6940817|rs6928833|rs112083427|rs7765023|6:170564484:G:C|rs9348343|rs9348344|rs3800235|rs3823298|rs13207114|rs9348345|rs9366247|rs2076318|rs1042327|rs2235506|rs2072916|rs6937840|rs3734763|rs8770|rs7745933|rs3173219|rs960744|rs6928843|rs2066954|rs73793715|rs2072917|rs9295417|rs4140615|rs4140616|rs734249|rs2092309|rs1016536|rs4507568|rs9356665|rs2345477|rs78693637|rs116843988|rs12527004|rs2345478|rs4569950|rs4710732|rs13194699|rs13197773|rs55657330|rs34373793|rs6902148|rs6928206|rs2021899|rs4710733|rs4710734|rs77685474|rs13206825|rs7763848|rs7775031|rs9366251|rs79812225|rs2092308|rs4314482|rs113828141|rs13218191|rs13200192|rs2744640|rs2744638|rs7772952|rs7762083|rs7762119|rs6456232|rs371848362|rs9356667|rs9356668
EUR	TBP	6	170503101	170609106	106.006	179	rs6927536|rs34269624|rs12528940|rs9366243|rs909477|rs909476|rs909475|rs2345143|rs909474|rs909473|rs909472|rs6909815|rs2345144|rs9348276|rs10946278|rs13217777|rs9356656|rs12215300|rs9460025|rs9460220|rs139527514|rs9348338|rs9295414|rs6939854|rs11751307|rs9356597|rs9356658|rs9356659|rs12211075|rs9356660|rs9295415|rs4710837|rs73035400|rs9348339|rs13204635|rs9366244|rs2103517|rs2092027|rs2092026|rs137923925|rs1474555|rs17654570|rs9348277|rs1474554|rs9366156|rs9460029|rs9295416|rs6932721|rs3823299|rs9348278|rs742348|rs6456228|rs12207633|rs12207807|rs7742080|rs1474644|rs1474643|rs2056970|rs9356598|rs2223474|rs2206284|rs756519|rs756518|rs12200064|rs1474642|rs6918826|rs6932750|rs6919159|rs2038093|rs80139108|rs4579340|rs17860774|rs112716416|rs2038092|rs2223473|rs760909|rs2076319|rs17860779|rs41270445|rs6914744|rs9356663|rs3778589|rs7758044|rs9356664|rs3800236|rs12207235|rs2206286|rs12210583|rs4710839|rs12717|rs10946279|rs2179373|rs17860797|rs7771229|rs7760641|rs12194821|rs73256671|rs6927768|rs6911104|rs12527072|rs6456230|rs9348342|rs6456231|rs9366157|rs6940817|rs6928833|rs55736770|rs56241301|rs112083427|rs7765023|rs12200657|rs10946281|rs34485638|rs9348343|rs9348344|rs3800235|rs3823298|rs13207114|rs9348345|rs9366247|rs2076318|rs1042327|rs2235506|rs2072916|rs6937840|rs10946282|rs3734763|rs8770|rs34311774|rs7745933|rs3173219|rs960744|rs6928843|rs12189803|rs17860836|rs2066954|rs2072917|rs9295417|rs4140615|rs62430345|rs4140616|rs734249|rs2092309|rs12195108|rs1016536|rs4507568|rs9356665|rs2345477|rs12204998|rs78693637|rs12527004|rs2345478|rs4569950|rs4710732|rs13194699|rs2206285|rs13197773|rs34373793|rs6902148|rs6928206|rs2021899|rs62430346|rs4710733|rs4710734|rs13206825|rs7763848|rs7775031|rs62430347|rs9366251|rs2092308|rs62430348|rs4314482|rs113828141|rs13218191|rs13200192|rs12207415|rs34738945|rs62430349|rs62430350
SAS	TBP	6	170501265	170606038	104.774	159	rs9348337|rs12527348|rs73253942|rs6913643|rs6927536|rs12528940|rs9366243|rs909477|rs909476|rs909475|rs909474|rs909473|rs909472|rs6909815|rs2345144|rs9348276|rs10946278|rs13217777|rs9356656|rs9460025|rs9460220|rs9348338|rs9295414|rs79566010|rs79930612|rs6901368|rs6913652|rs59018417|rs6939854|rs12214674|rs11751307|rs9356597|rs9356658|rs9356659|rs9356660|rs9295415|rs4710837|rs73035400|rs9348339|rs12201680|rs13204635|rs9366244|rs2103517|rs2092027|rs2092026|rs1474555|rs9348277|rs1474554|rs9366156|rs9460029|rs9295416|rs6932721|rs3823299|rs9348278|rs742348|rs6456228|rs12207807|rs7742080|rs1474644|rs1474643|rs2056970|rs9356598|rs2223474|rs2206284|rs756519|rs756518|rs1474642|rs6932750|rs6919159|rs2038093|rs80139108|rs4579340|rs112716416|rs2038092|rs2223473|rs760909|rs2076319|rs17860779|rs6914744|rs9356663|rs16901461|rs3778589|rs7758044|rs9356664|rs3800236|rs2206286|rs4710839|rs12717|rs2179373|rs17860797|rs7771229|rs7760641|rs12194821|rs6927768|rs6911104|rs12527072|rs6456230|rs9348342|rs6456231|rs9366157|rs6940817|rs6928833|rs112083427|rs7765023|rs34485638|6:170564484:G:C|rs9348343|rs9348344|rs3800235|rs3823298|rs13207114|rs9348345|rs9366247|rs2076318|rs1042327|rs2235506|rs2072916|rs6937840|rs3734763|rs8770|rs34311774|rs7745933|rs3173219|rs960744|rs6928843|rs2066954|rs2072917|rs9295417|rs4140615|rs4140616|rs734249|rs2092309|rs1016536|rs4507568|rs9356665|rs2345477|rs78693637|rs2076998|rs12527004|rs2345478|rs4569950|rs4710732|rs13194699|rs13197773|rs34373793|rs6902148|rs6928206|rs2021899|rs4710733|rs4710734|rs13206825|rs7763848|rs7775031|rs9366251|rs2092308|rs4314482|rs113828141|rs13218191|rs13200192
AFR	TBX1	22	19762266	19771914	9.649	18	rs12166441|rs147774414|rs41298806|rs41298820|rs2301558|rs41298836|rs72646964|rs13054377|rs35072922|rs41299916|rs41299930|rs2238774|rs2238775|rs41299936|rs35973679|rs2238777|rs2238778|rs737869
AMR	TBX1	22	19762002	19773764	11.763	23	rs1978060|rs41298814|rs2301558|rs41298826|rs41298830|rs2238773|rs41298836|rs41298840|rs72646966|rs13054377|rs72646967|rs41299348|rs35072922|rs2238774|rs2238775|rs41299934|rs35973679|rs2238776|rs2238777|rs2238778|rs737869|rs2238779|rs34168539
EUR	TBX1	22	19763250	19773502	10.253	21	rs41298814|rs2301558|rs41298826|rs41298830|rs2238773|rs41298836|rs41298840|rs72646966|rs13054377|rs72646967|rs35072922|rs2238774|rs2238775|rs41299934|rs35973679|rs2238776|rs34188008|rs2238777|rs2238778|rs737869|rs2238779
SAS	TBX1	22	19759380	19767483	8.104	12	rs737867|rs737868|rs1978060|rs41298814|rs2301558|rs41298826|rs41298830|rs2238773|rs41298840|rs72646966|rs72646967|rs41299348
AFR	TCF4	18	55574906	55606265	31.36	14	rs41396445|rs9957098|rs2924322|rs7227441|rs17089896|rs184462159|rs13381608|rs590076|rs142060455|rs76551977|rs10503005|rs682245|rs17514242|rs57756389
AMR	TCF4	18	55547911	55648166	100.256	58	rs12963873|rs581653|rs191707548|rs587136|rs72932743|rs17598416|rs66791238|rs34533676|rs8098032|rs72627232|rs41396445|rs11151167|rs2924322|rs618869|rs12456652|rs17598729|rs4144686|rs12455881|rs599550|rs34603418|rs72932757|rs12457949|rs13381608|rs590076|rs34556259|rs57884215|rs596668|rs66485076|rs17061809|rs35178579|rs17514172|rs34341606|rs682245|rs17514242|rs12455205|rs12458118|rs9951280|rs10871582|rs2156008|rs616580|rs1642313|rs72932792|rs17514601|rs8090341|rs644279|rs12457157|rs12103984|rs6566169|rs7236100|rs35691742|rs8096777|rs34733940|rs12458015|rs1421024|rs1421025|rs660010|rs9946669|rs17089911
EAS	TCF4	18	55546656	55648166	101.511	53	rs658977|rs2123392|rs2123393|rs12963873|rs581653|rs17089894|rs587136|rs72932743|rs66791238|rs8098032|rs72627232|rs41396445|rs12456652|rs17598729|rs4144686|rs12455881|rs34603418|rs72932757|rs143448554|rs12457949|rs13381608|rs590076|rs34556259|rs57884215|rs66485076|rs17061809|rs35178579|rs17514172|rs34341606|rs682245|rs17514242|rs12455205|rs12458118|rs9951280|rs10871582|rs2156008|rs616580|rs1642313|rs117145248|rs8090341|rs644279|rs12457157|rs12103984|rs6566169|rs7236100|rs35691742|rs8096777|rs34733940|rs12458015|rs1421024|rs1421025|rs9946669|rs17089911
EUR	TCF4	18	55539976	55648166	108.191	71	rs1452787|rs1319637|rs17089887|rs17513240|rs613872|rs12607857|rs79318721|rs658977|rs2123392|rs2123393|rs12963873|rs581653|rs587136|rs584564|rs72932743|rs66791238|rs28607662|rs34533676|rs8098032|rs72627232|rs41396445|rs11151167|rs2924322|rs618869|rs12456652|rs17598729|rs4144686|rs12455881|rs599550|rs34603418|rs75754713|rs72932757|rs12457949|rs13381608|rs590076|rs34556259|rs57884215|rs596668|rs66485076|rs17061809|rs35178579|rs17514172|rs34341606|rs682245|rs17514242|rs12455205|rs635538|rs12458118|rs9951280|rs10871582|rs2156008|rs616580|rs1642313|rs72932792|rs17514601|rs8090341|rs644279|rs12457157|rs12103984|rs6566169|rs7236100|rs35691742|rs8096777|rs34733940|rs12458015|rs1421024|rs1421025|rs660010|rs9946669|rs652749|rs17089911
SAS	TCF4	18	55547911	55587510	39.6	19	rs12963873|rs581653|rs587136|rs584564|rs72932743|rs66791238|rs56839141|rs8098032|rs72627232|rs41396445|rs2924322|rs618869|rs12456652|rs17598729|rs4144686|rs12455881|rs599550|rs34603418|rs72932757
AFR	THAP11	16	67656730	67991655	334.926	414	rs74026418|rs74026419|rs67114979|rs8058187|rs28521023|rs12103167|rs28484968|rs9927609|rs7185559|rs7187476|rs28700163|rs79418442|rs73599504|rs61421564|rs12449157|rs75161153|rs140249817|rs145225968|rs56071820|rs114852436|rs73599506|rs140797503|rs144632392|rs8061500|rs59310800|rs56355334|rs28567568|rs74026422|rs28587148|rs111934528|rs75682593|rs112173307|rs112002856|rs115315623|rs9938862|rs2003099|rs73599515|rs9931366|rs191901013|rs531688924|rs79631436|rs145631764|rs113328713|rs112192397|rs60769312|rs9938929|rs9929423|rs9939085|rs73599521|rs8059890|rs113201209|rs7184978|rs111820418|rs115881219|rs112590726|rs79435970|rs114041176|rs76840765|rs56047901|rs13337860|rs137902422|rs75084638|rs1975047|rs7193537|rs76116475|rs4474673|rs6499138|rs73591936|rs112526325|rs2885702|rs80130842|rs2115392|rs114376569|rs74026426|rs28484899|rs7185308|rs8051632|rs8046195|rs73591941|rs56845922|rs76306017|rs9888951|rs12446667|rs73591943|rs8054034|rs16957514|rs59590009|rs76261935|rs9923003|rs9925393|rs73591952|rs28563117|rs73591955|rs9674173|rs75154083|rs111582158|rs28503723|rs10775302|rs10852438|rs80265588|rs115854864|rs145256887|rs8051587|rs6499141|rs16957524|rs147449674|rs8049622|rs73591961|rs7191129|rs7196166|rs13336549|rs7197726|rs145262730|rs58588228|rs73591968|rs73591969|rs28580313|rs7206896|rs7206671|rs13335252|rs8049896|rs13339239|rs9940597|rs73591974|rs11860715|rs113833495|rs111324541|rs73591976|rs9928374|rs112894876|rs73591980|rs13336120|rs13336189|rs8058835|rs13337530|rs80155158|rs13330383|rs56219053|rs56377113|rs56076526|rs55699031|rs9933145|rs114629401|rs73591987|rs7204679|rs139940626|rs144322812|rs11861657|rs16957533|rs146093637|rs59461040|rs60128828|rs150319922|rs188431061|rs28885472|rs150850722|rs112900803|rs9940402|rs9929785|rs9934636|rs8055659|rs9937688|rs9928531|rs9923121|rs56882273|rs115545912|rs55661503|rs9928947|rs16957551|rs781631750|rs12448923|rs7199443|rs150553093|rs113066419|rs8047631|rs28847731|rs143957498|rs28465467|rs56291460|rs113493894|rs59535545|rs8044122|rs8051653|rs59343240|rs191141236|rs113505570|rs8059990|rs28367503|rs114326454|rs2008173|rs11865098|rs2292316|rs73593803|rs59679719|rs8052287|rs8052191|rs12102580|rs73593810|rs8063064|rs59819720|rs74437543|rs77858830|rs142244326|rs111541139|rs8060967|rs13333317|rs8053322|rs13336148|rs6499143|rs868338692|rs145627935|rs73593818|rs7185408|rs58256013|rs3809630|rs114136314|rs28670302|rs28679372|rs9933268|rs59548058|rs57721459|rs7198357|rs146450236|rs8062294|rs13333801|rs7196076|rs13331205|rs111315946|rs76559150|rs8056280|rs6499144|rs148405620|rs8058310|rs78549924|rs7184707|rs78486882|rs1124324|rs1123072|rs58557538|rs13334918|rs2271293|rs74026436|rs2271294|rs11553287|rs76105819|rs114990427|rs56374641|rs73593838|rs8060686|rs8061384|rs76483578|rs28578193|rs8059110|rs59244064|rs7189532|rs75152752|rs56358136|rs79149257|rs73593844|rs114883420|rs73594554|rs75399276|rs77523695|rs9930949|rs60883887|rs10468274|rs9936745|rs73594556|16:67892986:C:T|rs7196789|rs7196964|rs16942887|rs58984332|rs8061402|rs6499145|rs16957585|rs16957587|rs8054091|rs9930348|rs16957590|rs16957594|rs116302670|rs145287928|rs7197031|rs140234541|rs28373001|rs28542199|rs114369787|rs7206107|rs9939297|rs2418918|rs55781197|rs7196536|rs114810560|rs2418917|rs56070533|rs114755401|rs2136648|rs16957597|rs113563886|rs13329995|rs115870151|rs35984441|rs9935004|rs59159829|rs111678600|rs73594575|rs112434994|rs59062759|rs111465361|rs73594581|rs7196925|rs7202287|rs77725546|rs9746560|rs866032864|rs61417184|rs7198866|rs16957606|rs114854906|rs115078465|rs8059824|rs1134760|rs11552953|rs4598904|rs9888839|rs7187289|rs14178|rs11075663|rs20549|rs1127725|rs7201431|rs59600980|rs28473611|rs1476306|rs17240406|rs17240399|rs5923|rs13336998|rs13306496|rs1109166|rs11860141|rs11860115|rs11860125|rs7200210|rs11542821|rs2292318|rs112686366|rs60981850|rs77262706|rs73596511|rs77549478|rs73596516|rs7194088|rs7195605|rs9934405|rs73596524|rs9928014|rs7185536|rs16957653|rs3785098|rs16957659|rs78018091|rs61738598|rs76359116|rs3785100|rs78335263|rs1110536|rs79475251|rs16957664|rs28655136|rs28534406|rs7206169|rs113973585|rs7206540|rs140438245|rs73596542|rs8053332|rs28801774|rs7202114|rs113712484|rs148753499|rs73596546|rs73596547|rs8061931|rs8061014|rs8061362|rs61522389|rs58112933|rs80052372|rs28668419|rs28490940|rs2271296|rs16957670|rs34504376|rs255049|rs9938054|rs8061004|rs8061012|rs255056|rs112161000|rs255054|rs73596561|rs111960432|rs1107767|rs255053|rs1133090|rs1124323|rs149695245|rs73596566|rs10500542|rs255052|rs75417739|rs113729496
AMR	THAP11	16	67696715	67956073	259.359	157	rs112192397|rs60769312|rs9938929|rs9929423|rs9939085|rs73599521|rs117428867|rs113201209|rs7184978|rs111820418|rs56047901|rs62059344|rs12444693|rs7193537|rs4474673|rs6499138|rs73591936|rs112526325|rs114376569|rs7185308|rs8051632|rs56845922|rs9888951|rs12446667|rs8054034|rs9923003|rs9925393|rs28563117|rs73591955|rs10775302|rs80265588|rs8051587|rs6499141|rs16957524|rs8049622|rs73591961|rs7191129|rs7196166|rs7197726|rs58588228|rs73591968|rs112074117|rs28580313|rs7206671|rs13339239|rs145972507|rs11860715|rs113833495|rs73591976|rs9928374|rs112894876|rs13336189|rs8058835|rs56219053|rs56377113|rs56076526|rs55699031|rs7204679|rs111721260|rs11861657|rs8057184|rs28885472|rs150850722|rs112900803|rs186922718|rs12933653|rs9940402|rs9934636|rs9928531|rs55661503|rs76398233|rs12448923|rs7199443|rs113066419|rs8047631|rs28847731|rs28465467|rs113493894|rs8051653|rs59343240|rs35316276|rs12325430|rs113505570|rs8059990|rs28367503|rs2008173|rs11865098|rs2292316|rs3743733|rs8052287|rs8052191|rs73593810|rs376793286|rs8060967|rs13333317|rs13336148|rs6499143|rs145627935|rs3809630|rs28670302|rs28679372|rs57721459|rs7198357|rs11075660|rs13333801|rs7196076|rs13331205|rs111315946|rs6499144|rs72790367|rs8058310|rs1124324|rs1123072|rs13334918|rs2271293|rs2271294|rs11553287|rs56374641|rs8060686|rs8061384|rs73594554|rs10468274|rs9936745|rs12448131|rs73594556|rs7196789|rs16942887|rs6499145|rs78572164|rs8054091|rs16957590|rs28542199|rs55781197|rs56070533|rs113563886|rs35984441|rs12599580|rs147696984|rs112434994|rs111465361|rs150742285|rs73594581|rs12444716|rs1134760|rs7187289|rs14178|rs20549|rs59600980|rs1476306|rs5923|rs1109166|rs11860125|rs7200210|rs11542821|rs2292318|rs7195605|rs9934405
EAS	THAP11	16	67829548	67921402	91.855	15	rs3743733|rs11558533|rs118083962|rs11075660|rs72790367|rs60056714|rs8060686|rs137956673|rs2271295|rs142099452|rs78674666|rs35984441|rs12599580|rs148240639|rs150742285
EUR	THAP11	16	67832880	68211695	378.816	291	rs73593810|rs8060967|rs6499143|rs3809630|rs7198357|rs7196076|rs111315946|rs72790367|rs17687442|rs1124324|rs13334918|rs2271293|rs2271294|rs11553287|rs56374641|rs34132524|rs8060686|rs34607252|rs73594554|rs10468274|rs73594556|rs141331889|rs7196789|rs16942887|rs6499145|rs2136649|rs78572164|rs8054091|rs55781197|rs145386256|rs56070533|rs113563886|rs35984441|rs12599580|rs112434994|rs111465361|rs73594581|rs1134760|rs7187289|rs20549|rs59600980|rs1476306|rs1109166|rs17851876|rs76074266|rs2292318|rs255057|rs7195605|rs9934405|rs3785097|rs78818722|rs3785098|rs3785100|rs255050|rs146938159|rs148753499|rs72790380|rs255048|rs11643888|rs255049|rs255056|rs255055|rs255054|rs255053|rs255052|rs73596365|rs7196160|rs56303487|rs113704872|rs113731015|rs8057577|rs7204974|rs8059305|rs79577483|rs112310696|rs11075664|rs113162813|rs7204192|rs16957696|rs76646352|rs9674047|rs112556034|rs112358753|rs35723182|rs8045898|rs36086450|rs8047119|rs111430913|rs28685665|rs1211352975|rs534220451|rs553954235|rs182952|rs1170232237|rs192107|rs112595563|rs13816|rs237831|rs55682260|rs74652527|rs8046975|rs76836953|rs145158766|rs12448227|rs7204208|rs9889207|rs12600199|rs150733228|rs11075665|rs7193935|rs147667023|rs7190079|rs80346622|rs73598006|rs1985437|rs58388686|rs12934863|rs28428518|rs171113|rs34147411|rs116821144|rs12445533|rs12598256|rs12598274|rs116267754|rs79323429|rs7201591|rs113258243|rs11555011|rs75909028|rs8182201|rs2418739|rs111227007|rs35432211|rs117423988|rs113993355|rs79375669|rs7201742|rs7200986|rs2285912|rs113896227|rs117704014|rs2285910|rs2301814|rs6499157|rs75421006|rs3785108|rs7188085|rs76501820|rs1124993|rs2107369|rs9922594|rs3785109|rs3743735|rs78537727|rs36046686|rs2418738|rs2418737|rs59708959|rs12446198|rs28508024|rs75735284|rs1074143|rs12599178|rs74604428|rs76595854|rs9932251|rs7192187|rs60655599|rs1288594735|rs534087110|rs202153784|rs11864819|rs111606836|rs9928783|rs8058690|rs77996485|rs76984161|rs4627335|rs193192671|rs112529313|rs8047978|rs8047343|rs7194894|rs75286242|rs13338864|rs8044328|rs7188350|rs12447640|rs12599880|rs7205935|rs73612690|rs74024145|rs76419201|rs139784051|rs112099181|rs28700885|rs2418736|rs12445396|rs186931079|rs118005841|rs3815173|rs6499160|rs73612697|rs4640173|rs4567701|rs75229939|rs78229587|rs56230350|rs12597573|rs9939821|rs7206792|rs140979755|rs117751972|rs12596883|rs74629553|rs76495028|rs4517790|rs55723050|rs12447931|rs55790290|rs9922165|rs9938553|rs7193701|rs7199487|rs7199699|rs7199878|rs111701446|rs12446007|rs8044995|rs55725810|rs8060893|rs7194694|rs1968065|rs58518118|rs186642615|rs372913214|rs56097211|rs56138523|rs7188900|rs4359427|rs79323321|rs12600144|rs8046355|rs111967459|rs73612208|rs75796305|rs12448677|rs8044014|rs8044558|rs8048034|rs75450962|rs113579235|rs28548264|rs75297764|rs73612222|rs7190307|rs191996617|rs12448991|rs9932414|rs9923710|rs7199588|rs12598|rs12933243|rs12933247|rs1125333|rs1125332|rs74692270|rs1125331|rs55757502|rs113804408|rs117999269|rs111632263|rs141991634|rs9746872|rs55857142|rs6499161|rs113502835|rs6499162|rs8064114|rs79719939|rs7195172|rs118035472|rs57408712|rs76053508|rs6499163|rs113790673|rs12447080|rs148073592|rs2418735|rs12444968
SAS	THAP11	16	67810842	67943479	132.638	64	rs113493894|rs8051653|rs59343240|rs35316276|rs12325430|rs113505570|rs28367503|rs2008173|rs2292316|rs3743733|rs73593810|rs8060967|rs373137766|rs6499143|rs3809630|rs28670302|rs75957286|rs57721459|rs7198357|rs7196076|rs13331205|rs111315946|rs6499144|rs547230936|rs8058310|rs1124324|rs13334918|rs2271293|rs2271294|rs11553287|rs56374641|rs8060686|rs8061384|rs28578193|rs73594554|rs10468274|rs12448131|rs73594556|rs7196789|rs16942887|rs6499145|rs78572164|rs8054091|rs16957590|rs28542199|rs55781197|rs145386256|rs56070533|rs113563886|rs35984441|rs12599580|rs112434994|rs111465361|rs73594581|rs576313482|rs369407441|rs1134760|rs7187289|rs14178|rs20549|rs59600980|rs1476306|rs17240392|rs1109166
EAS	TNRC6A	16	24610963	24624175	13.213	12	rs1808535|rs2033219|rs60109827|rs2033216|rs6497746|rs6497747|rs56362420|rs60090016|rs58453673|rs9940675|rs9925978|rs72768603
EUR	TNRC6A	16	24611103	24624175	13.073	25	rs71391572|rs2033219|rs2033218|rs2033217|rs60109827|rs2033216|rs6497746|rs6497747|rs72785741|rs35433890|rs12921175|16:24613641:A:T|rs56362420|rs12921370|rs60090016|rs12933158|rs12933469|rs35585590|rs35034263|rs17831104|rs71391573|rs7197295|rs2343379|rs78062089|rs72768603
SAS	TNRC6A	16	24611103	24613732	2.63	13	rs71391572|rs2033219|rs2033218|rs2033217|rs60109827|rs2033216|rs6497746|rs6497747|rs72785741|rs35433890|rs12921175|16:24613641:A:T|rs56362420
AFR	XYLT1	16	17469801	17471590	1.79	5	rs4238650|rs4555139|rs73529549|rs118030014|rs9921491
AMR	XYLT1	16	17469026	17471646	2.621	9	rs4781978|rs56399325|rs4238650|rs7189553|rs4555139|rs73529549|rs117041807|rs118030014|rs59423557
EAS	XYLT1	16	17468465	17471646	3.182	8	rs76157819|rs56399325|rs4238650|rs4555139|rs73529549|rs118030014|rs56897109|rs59423557
EUR	XYLT1	16	17469026	17471646	2.621	9	rs4781978|rs56399325|rs4238650|rs7189553|rs4555139|rs73529549|rs117041807|rs118030014|rs59423557
SAS	XYLT1	16	17469038	17470961	1.924	6	rs56399325|rs4238650|rs7189553|rs4555139|rs73529549|rs118030014
AFR	YEATS2	3	183712204	183725153	12.95	32	rs201088972|rs201698386|rs200165606|rs375536005|rs58786932|rs2314086|rs57297887|rs116359810|rs115657294|rs74285596|rs75621806|rs3736535|rs79856068|rs113675769|rs57990181|rs13062790|rs262986|rs262985|rs6781567|rs116652185|rs4912467|rs113591637|rs113098933|rs57674406|rs77163985|rs80152152|rs62288773|rs76241767|rs16858031|rs16858033|rs138184844|rs16858037
AMR	YEATS2	3	183711355	183717966	6.612	11	rs9840300|rs137955358|rs9840320|rs35132908|rs2314086|rs116359810|rs115657294|rs3736535|rs13062790|rs262986|rs262985
EAS	YEATS2	3	183711912	183818875	106.964	230	rs147169256|rs79968391|rs7630636|rs2314086|rs143395159|rs150921034|rs74285596|rs78484860|rs78862414|rs3736535|rs57990181|rs13062790|rs74285597|rs262986|rs262985|rs4912468|rs4912467|rs74285599|rs80152152|rs74913479|rs62288773|rs79020823|rs16858031|rs16858033|rs75690791|rs76824584|rs116983792|rs78245896|rs1812718|rs13068114|rs7373017|rs262972|rs262971|rs830177|rs262970|rs262969|rs166398|rs113788189|rs113649940|rs74285602|rs78011590|rs117266844|rs844210|rs863809|rs262984|rs12163610|rs78910995|rs262982|rs262981|rs262980|rs262979|rs74691514|rs262978|rs117502782|rs262977|rs830172|rs181877924|rs186524306|rs200301804|3:183739396:C:G|rs1099352|rs830182|rs830181|rs2203985|rs262968|rs262967|rs12233533|rs75535501|rs145167130|rs262966|rs6784584|rs262965|rs150759848|rs76288409|rs262952|rs166397|rs196349|rs75298169|rs77080042|rs80056694|rs853769|rs75129248|rs79720678|rs262997|rs77102520|rs262996|rs78318203|rs262995|rs262994|rs143782372|rs830169|rs55953485|rs262993|rs262992|rs12639043|rs262991|rs930478394|rs262990|rs2293032|rs6443904|rs262989|rs262988|rs75141197|rs262987|rs34791672|rs830167|rs76227161|rs262954|rs262955|rs262957|rs830166|rs141872073|rs262964|rs262963|rs262962|rs3816537|rs262961|rs262958|rs74918707|rs2606219|rs16858096|rs77834251|rs263007|rs263008|rs79360165|rs263010|rs71318340|rs141601710|rs78545471|rs263011|rs263012|rs196351|rs141012801|rs263014|rs116887895|rs263016|rs185658571|rs263017|rs13062015|rs80271721|rs13062127|rs75098284|rs76165934|rs74527294|rs2682435|rs2582078|rs112608748|rs263019|rs142793414|rs263020|rs2582079|rs79808533|rs74496163|rs263021|rs111972388|rs263022|rs189714|rs199717032|rs78395289|rs36155312|rs263045|rs2304753|rs76208485|rs75643576|rs4912509|rs4490385|rs263044|rs16858123|rs79593157|rs17622152|rs1308202411|rs999098891|rs263043|rs2289450|rs263042|rs2278968|rs78355788|rs138796190|rs263040|rs263039|rs263038|rs263037|rs117502616|rs263036|rs263035|rs263034|rs263033|rs263032|rs2242123|rs263031|rs263030|rs2242122|rs263029|rs263028|rs2290571|rs2290569|rs263027|rs5020418|rs143849568|rs263026|rs2304751|rs263025|rs263024|3:183812543:G:C|rs9836489|rs28650940|rs28546070|rs28692912|rs76020005|rs74785602|rs62285795|rs13059556|rs10937151|rs2606221|rs2582093|rs2582092|rs3732584|rs8391|rs3732582|rs1061594|rs2606225|rs2606226|rs1061593|rs2255019|rs2255015|rs2582091|rs897604|rs2290567|rs2290568|rs10428248
EUR	YEATS2	3	183711355	183717925	6.571	10	rs9840300|rs137955358|rs9840320|rs35132908|rs2314086|rs116359810|rs115657294|rs3736535|rs13062790|rs262986
SAS	YEATS2	3	183711355	183713293	1.939	5	rs9840300|rs137955358|rs9840320|rs35132908|rs2314086
AFR	ZIC2	13	99980025	99987523	7.499	13	rs34288864|rs7321798|rs9557352|rs7324637|rs74113757|rs74113758|rs41281116|rs9585308|rs139312964|rs182192729|rs72656054|rs13542|rs143049275
AMR	ZIC2	13	99980025	99986138	6.114	12	rs34288864|rs7321798|rs1831992|rs1334586|rs9557352|rs7324637|rs77731923|rs41281116|rs9585308|rs72656054|rs72656056|rs13542
EAS	ZIC2	13	99983352	99987843	4.492	7	rs1334586|rs9557352|rs41281116|rs9585308|rs13542|rs12100237|rs35108050
AMR	ZIC3	X	137532997	137574036	41.04	41	rs34272497|rs5931164|rs5931165|rs60016240|rs5931166|rs7054331|rs12843166|rs2366071|rs2366072|rs2040428|rs141868866|rs5931167|rs926642|rs926641|rs1005303|rs1154505|rs17001465|rs68141632|rs5929836|rs59358826|rs5931171|rs4829614|rs145437124|rs143586305|rs56327220|rs4829615|rs4829616|rs3213562|rs73230544|rs73230545|rs112417002|rs5931172|rs143269743|rs41312767|rs184632873|rs12843772|rs5931173|rs10856541|rs5931174|rs190861805|rs4829889
EUR	ZIC3	X	137555092	137639444	84.353	68	rs4829615|rs4829616|rs3213562|rs73230544|rs73230545|rs112417002|rs5931172|rs140351488|rs143269743|rs184632873|rs12843772|rs5931173|rs10856541|rs5931174|rs190861805|rs4829889|rs113378176|rs7055630|rs1014752|rs7060682|rs5975953|rs5931175|rs5975954|rs5975955|rs5975956|rs12558134|rs5975957|rs5931176|rs12858428|rs5931178|rs5929839|rs36068327|rs12396346|rs5931179|rs4829617|rs5931181|rs5974689|rs2366073|rs1419386|rs4263915|rs11095698|rs1592360|rs5931183|rs67747815|rs1573724|rs12687601|rs5931184|rs5929840|rs12834548|rs67089572|rs112884556|rs73230553|rs55842061|rs5975964|rs2187878|rs1419385|rs1573722|rs1573721|rs1540321|rs5931185|rs73230555|rs4322153|rs112297323|rs5931188|rs9887552|rs5975967|rs73230556|rs5929841
AFR	ZNF713	7	55885421	55966866	81.446	137	rs140418482|rs6947698|rs6947853|rs768612045|rs1214213848|rs73358448|rs80077746|rs872294|rs111843405|rs75593780|rs6964563|rs80154926|rs143510200|rs115774894|7:55892765:G:C|rs191236882|rs2331095|rs77675087|rs80339914|rs10252442|rs10271662|rs113338514|rs10272406|rs73358466|rs73358468|rs7810142|rs10269190|rs73132850|rs57580348|rs34869068|rs12534019|rs140270371|rs73132854|rs79612537|rs147447296|rs28636652|rs6943341|rs56737495|rs113704758|rs78666620|rs111467064|rs12666807|rs77362014|rs10245725|rs6971250|rs9642405|rs10238658|rs56231305|rs61193865|rs57251705|rs75216911|rs112719879|rs10245740|rs73698917|rs113502836|rs6946065|rs28828764|rs73698918|rs34351826|rs2135116|rs2174459|rs17664478|rs113867112|rs114493100|rs13223053|rs57153841|rs66528253|rs11765577|rs73132884|rs73360334|rs115206211|rs10250964|rs73132888|rs13222366|rs13237835|rs149508626|rs11971562|rs77576141|rs55852201|rs73132897|rs2062921|rs6975697|rs7776908|rs10215328|rs147923155|rs17172505|rs78107571|rs35855265|rs34016595|rs61222085|rs111227354|rs7777475|rs7777501|rs28678267|rs4548132|rs4443615|rs11765531|rs4606016|rs11971399|rs10266902|rs4495378|rs10227764|rs73698919|rs73360352|rs142630976|rs113234770|rs78037715|rs113987474|rs73360358|rs11487224|rs60517461|rs113839497|rs12671091|rs12670669|rs73360359|rs73360362|rs78352937|rs13227582|rs73360364|rs73360369|rs76719406|rs4948095|rs60948413|rs10257154|rs73134793|rs73698972|rs73134796|rs73360377|rs60644209|rs73698975|rs78800512|rs11767454|rs12154231|rs11238386|rs112132543|rs4470984|rs34929372
AMR	ZNF713	7	55887212	55887634	0.423	7	rs13230292|rs6972414|rs6972415|rs6947698|rs6947853|rs6972914|rs768612045
EAS	ZNF713	7	55887300	55964880	77.581	125	rs6947698|rs6947853|rs6972914|rs79285513|rs59199266|rs13222893|rs2331095|rs10252442|rs10271662|rs10272406|rs6593289|rs10269190|rs2331096|rs4948083|rs34869068|rs12534019|rs13232723|rs6421738|rs4540366|rs7790255|rs73132854|rs74855049|rs2047942|rs78485977|rs79317118|rs4947528|rs28636652|rs35304280|rs924900|rs6593290|rs6943341|rs4518614|rs4948085|rs12666807|rs10245725|rs6971250|rs9642405|rs57251705|rs6974707|rs11238384|rs112719879|rs10263766|rs10245740|rs4947529|rs6946065|rs7798243|rs28828764|rs34351826|rs76968692|rs2135116|rs2174460|rs2174459|rs35811559|rs74424125|rs13240729|rs71543770|rs12671316|rs57153841|rs13222500|rs66528253|rs6970353|rs34719181|rs11765577|rs10250964|rs12674334|rs13222366|rs1967230|rs3862855|rs35208675|rs11971562|rs79127504|rs2331166|rs55852201|rs73132897|rs2062921|rs143521145|rs6975697|rs34015089|rs13243072|rs34016595|rs4947532|rs112635157|rs111227354|rs7777475|rs7777501|rs28678267|rs6593291|rs4548132|rs11765531|rs4606016|rs10236322|rs11971399|rs10266902|rs34304703|rs10227764|rs113234770|rs117324538|rs4948090|rs4245574|rs73360358|rs11487224|rs60517461|rs73134780|rs138311999|rs12671091|rs12670669|rs73360359|rs10260031|rs10260048|rs12669185|rs60962915|rs13227582|rs59849749|rs15892|rs7794115|rs1136390|rs4948093|rs28498258|rs4948094|rs12674147|rs62456630|rs10257154|rs74200038|rs3813504|rs143821544
EUR	ZNF713	7	55887300	55977663	90.364	203	rs6947698|rs6947853|rs6972914|rs768612045|rs560007393|rs872294|rs111843405|rs6964563|rs113736613|rs59199266|rs13222893|rs2331095|rs10252442|rs10271662|rs10272406|rs6593289|rs113439549|rs111308650|rs71543767|rs7810142|rs10269190|rs73132850|rs2331096|rs4947527|rs4948083|rs34869068|rs12534019|rs112404884|rs13232723|rs6421738|rs112487572|rs4540366|rs78296099|rs7790255|rs73132854|rs74855049|rs2047942|rs78485977|rs4947528|rs28636652|rs35304280|rs112787302|rs924900|rs6593290|rs75712024|rs6943341|rs4518614|rs12154256|rs113704758|rs4948085|rs78666620|rs12666807|rs10245725|rs6971250|rs9642405|rs111375108|rs112003817|rs57251705|rs6974707|rs80113028|rs11238384|rs112719879|rs10263766|rs10245740|rs76346769|rs4947529|rs6946065|rs540840759|rs7798243|rs28828764|rs34351826|rs76968692|rs80297352|rs2135116|rs2174460|rs2174459|rs17664478|rs113867112|rs35811559|rs13240729|rs71543770|rs4947531|rs4948087|rs57153841|rs113418976|rs4948089|rs13222500|rs66528253|rs6970353|rs34719181|rs11765577|rs73132884|rs10250964|rs12674334|rs73132888|rs13222366|rs1967230|rs3862855|rs149508626|rs35208675|rs11971562|rs79127504|rs2331166|rs55852201|rs73132897|rs2062921|rs113884219|rs6975697|rs34015089|rs13243072|rs34016595|rs4947532|rs112635157|rs111227354|rs7777475|rs7777501|rs28678267|rs6593291|rs4548132|rs4443615|rs11765531|rs4606016|rs10236322|rs11971399|rs10266902|rs34304703|rs4495378|rs10227764|rs113645693|rs113234770|rs148353586|rs4948090|rs113987474|rs4245574|rs73360358|rs11487224|rs60517461|rs73134780|rs12671091|rs12670669|rs73360359|rs10260031|rs10260048|rs4307293|rs12669185|rs60962915|rs13227582|rs59849749|rs15892|rs7794115|rs1136390|rs4948093|rs28498258|rs4948094|rs4948095|rs111767939|rs112918113|rs12674147|rs62456630|rs10257154|rs73134793|rs73134796|rs74200038|rs3813504|rs143821544|rs11771756|rs11767454|rs12154231|rs11238386|rs112132543|rs4470984|rs78175144|rs34929372|rs7804578|rs58006921|rs13340526|rs1078650|rs10237524|rs9649783|rs4360246|rs12668504|rs12668532|rs118175268|rs35160834|rs62456648|rs79278832|rs73138732|rs73138736|rs12532776|rs147943975|rs111664057|rs56269128|rs6593292|rs34874704|rs13231257|rs73343714|rs75276564|rs7456530|rs73138750|rs75703490|rs56917729|rs62456651|rs74844307
SAS	ZNF713	7	55887212	56004154	116.943	263	rs13230292|rs6972414|rs6972415|rs6947698|rs6947853|rs6972914|rs768612045|rs872294|rs111843405|rs6964563|rs59199266|rs13222893|rs2331095|rs10252442|rs10271662|rs10272406|rs6593289|rs113439549|rs7810142|rs10269190|rs73132850|rs2331096|rs4947527|rs4948083|rs34869068|rs12534019|rs112404884|rs13232723|rs6421738|rs4540366|rs78296099|rs7790255|rs73132854|rs74855049|rs2047942|rs78485977|rs4947528|rs28636652|rs35304280|rs112787302|rs924900|rs6593290|rs75712024|rs6943341|rs4518614|rs113704758|rs4948085|rs78666620|rs12666807|rs10245725|rs6971250|rs9642405|rs112003817|rs77928901|rs57251705|rs117209071|rs6974707|rs80113028|rs11238384|rs368453521|rs112719879|rs77431847|rs10263766|rs10245740|rs76346769|rs4947529|rs6946065|rs7798243|rs28828764|rs34351826|rs76968692|rs80297352|rs2135116|rs2174460|rs2174459|rs17664478|rs113867112|rs35811559|rs13240729|rs71543770|rs4947531|rs57153841|rs113418976|rs4948089|rs13222500|rs66528253|rs6970353|rs34719181|rs11765577|rs73132884|rs10250964|rs12674334|rs73132888|rs13222366|rs1967230|rs3862855|rs149508626|rs35208675|rs11971562|rs79127504|rs2331166|rs55852201|rs73132897|rs2062921|rs148820492|rs113884219|rs6975697|rs34015089|rs556992608|rs13243072|rs34016595|rs112635157|rs111227354|rs7777475|rs7777501|rs148793669|rs28678267|rs6593291|rs4548132|rs4443615|rs11765531|rs4606016|rs10236322|rs11971399|rs10266902|rs34304703|rs4495378|7:55944671:G:C|rs10227764|rs113645693|rs113234770|rs148353586|rs4948090|rs113987474|rs4245574|rs73360358|rs11487224|rs60517461|rs73134780|rs12671091|rs12670669|rs73360359|rs10260031|rs10260048|rs12669185|rs60962915|rs13227582|rs59849749|rs15892|rs7794115|rs1136390|rs4948093|rs28498258|rs4948094|rs4948095|rs111767939|rs12674147|rs62456630|rs142672632|rs10257154|rs73134793|rs73134796|rs74200038|rs3813504|rs143821544|rs11771756|rs11767454|rs12154231|rs11238386|rs112132543|rs4470984|rs117168091|rs78175144|rs34929372|rs7804578|rs58006921|rs13340526|rs1078650|rs10237524|rs9649783|rs4360246|rs12668504|rs12668532|rs118175268|rs35160834|rs62456648|rs79278832|rs73138732|rs73138736|rs12532776|rs147943975|rs111664057|rs56269128|rs6593292|rs34874704|rs13231257|rs73343714|rs75276564|rs7456530|rs73138750|rs75703490|rs56917729|rs62456651|rs74844307|rs4535700|rs73343719|rs4255090|rs4543497|rs77896070|rs60160896|rs71543773|rs13232756|rs58981281|rs2304376|rs2304375|rs6947109|rs66485869|rs66741911|rs35844144|rs34719521|rs4948096|rs34114241|rs2006649|7:55986991:A:T|rs796761875|rs13239795|rs62456653|rs7784730|rs62456654|rs13243725|rs12669593|rs4948097|rs111676188|rs7778601|rs7795095|rs142097271|rs77203625|rs73138774|rs34795560|rs73138777|rs56337423|rs10435504|rs56351949|rs1059309|rs6955639|rs112851611|rs6593294|rs35092795|rs10229446|rs73140745|rs56207001|rs7808487|rs11974040|rs4689|rs2289062|rs6954499|rs6955773|rs13245637|rs7781165|rs4948098|rs4947533|rs35791463|rs55634856
