## Supplementary Table 6 for "Population-scale disease-associated tandem repeat analysis reveals locus and ancestry-specific insights"

### Sheet: Supplementary Table 6
Supplementary Table 6 | SNVs in linkage disequilibrium shared between superpopulations. For each disease-associated TR locus, the number and percentage of SNVs in linkage disequilibrium shared between the compared superpopulations are shown along with the rsIDs of the shared SNVs in the last column.
Locus	Population1	Population2	Shared_SNVs	%Shared_Pop1	%Shared_Pop2	Shared_SNV_List
AFF2	AMR	EAS	8	61.5385	36.3636	rs5980539|rs717377|rs5980538|rs10863236|rs67654653|rs3762239|rs3762238|rs3762240
AFF2	AMR	EUR	11	84.6154	45.8333	rs5980539|rs5980538|rs5980540|rs62610390|rs10863236|rs6641433|rs67654653|rs3762239|rs3762238|rs1978082|rs6540378
AFF2	AMR	SAS	11	84.6154	84.6154	rs5980539|rs717377|rs5980538|rs5980540|rs6641433|rs67654653|rs3762239|rs3762238|rs3762240|rs1978082|rs6540378
AFF2	EAS	EUR	8	36.3636	33.3333	rs5980539|rs5980538|rs10863236|rs67654653|rs3762239|rs1547932|rs3762238|rs5936386
AFF2	EAS	SAS	8	36.3636	61.5385	rs5980539|rs5980369|rs717377|rs5980538|rs67654653|rs3762239|rs3762238|rs3762240
AFF2	EUR	SAS	9	37.5	69.2308	rs5980539|rs5980538|rs5980540|rs6641433|rs67654653|rs3762239|rs3762238|rs1978082|rs6540378
AFF3	AFR	AMR	11	57.8947	61.1111	rs147773954|rs1866033|rs201811174|rs62149350|rs201103716|rs2118281|rs62149353|2:100104588:A:G|rs62149352|rs10192951|rs2666340
AFF3	AFR	EAS	10	52.6316	58.8235	rs147773954|rs1866033|rs201811174|rs201103716|rs2118281|rs62149353|2:100104588:A:G|rs62149352|rs10192951|rs2666340
AFF3	AFR	EUR	11	57.8947	6.04396	rs147773954|rs1866033|rs62149350|rs201103716|rs62149353|rs201811174|rs2118281|2:100104588:A:G|rs62149352|rs10192951|rs2666340
AFF3	AFR	SAS	11	57.8947	14.1026	rs147773954|rs1866033|rs62149350|rs201103716|rs62149353|rs201811174|rs2118281|2:100104588:A:G|rs62149352|rs10192951|rs2666340
AFF3	AMR	EAS	15	83.3333	88.2353	rs147773954|rs1866033|rs201811174|rs201103716|rs2118281|rs62149353|rs78136222|2:100104588:A:G|rs75673535|rs77023845|rs62149352|rs10192951|rs11123807|rs2666340|rs535369131
AFF3	AMR	EUR	18	100	9.89011	rs147773954|rs1866033|rs201811174|rs62149350|rs201103716|rs2118281|rs62149353|rs78136222|2:100104588:A:G|rs75673535|rs77023845|rs62149352|rs10211595|rs10192951|rs11123807|rs2666340|rs535369131|rs11688877
AFF3	AMR	SAS	18	100	23.0769	rs147773954|rs1866033|rs201811174|rs62149350|rs201103716|rs2118281|rs62149353|rs78136222|2:100104588:A:G|rs75673535|rs77023845|rs62149352|rs10211595|rs10192951|rs11123807|rs2666340|rs535369131|rs11688877
AFF3	EAS	EUR	17	100	9.34066	rs147773954|rs1866033|rs201811174|rs201103716|rs2118281|rs62149353|rs78136222|2:100104588:A:G|rs75673535|rs77023845|rs62149352|rs201572789|rs10192951|rs11123807|rs2666340|rs535369131|rs200599306
AFF3	EAS	SAS	17	100	21.7949	rs147773954|rs1866033|rs201811174|rs201103716|rs2118281|rs62149353|rs78136222|2:100104588:A:G|rs75673535|rs77023845|rs62149352|rs201572789|rs10192951|rs11123807|rs2666340|rs535369131|rs200599306
AFF3	EUR	SAS	75	41.2088	96.1538	rs62149350|rs200776103|rs1821828|rs77491171|rs78136222|rs6740622|rs62149352|rs4851250|rs10211595|rs59447631|rs3910492|rs113670738|rs75371288|rs35869550|rs34714421|rs2666340|rs1370355|rs535369131|rs17023468|rs777694426|rs200409627|rs17023459|rs62149353|rs2576676|rs201103716|rs199507140|rs7582731|rs35742951|rs11694933|rs1814009|rs1821829|rs79086359|rs10192951|rs199818589|rs11123807|rs74340261|rs147773954|rs1866033|rs201811174|rs2309748|rs11685397|rs10208291|rs13019124|2:100104588:A:G|rs60697219|rs75673535|rs1821830|rs71413863|rs3877637|rs11685258|rs9784000|rs11680846|rs60311127|rs200599306|rs58683655|rs58051463|rs2309776|rs149370679|rs2118281|rs13430705|rs77023845|rs62149343|rs2666347|rs201572789|rs6714788|rs62149348|rs12998219|rs13001783|rs79356275|rs12616495|rs56037757|rs2699616|rs17437470|rs11688877|rs2576678
AR	AFR	AMR	12	7.64331	48	rs2361629|rs5965428|rs12396249|rs5919395|rs6152|rs1204040|rs7061037|rs2361630|rs17302090|rs4827547|rs5918757|rs4827545
AR	AFR	EAS	0	0	0	.
AR	AFR	EUR	52	33.121	16.3522	rs1337080|rs5965428|rs60650332|rs6152|rs57579544|rs7064188|rs4827547|rs4827402|rs4261023|rs112133186|rs112783354|rs4827545|rs5919397|rs113651505|rs112301335|rs4446868|rs112595843|rs17302090|rs61530657|rs35847971|rs5918763|rs7065530|rs5919403|rs7883573|rs112320270|rs144380584|rs12011793|rs58318935|rs5918764|rs2361629|rs4451455|rs12396249|rs4497110|rs5919395|rs7061037|rs141128751|rs12011519|rs2361630|rs113044988|rs12011518|rs1204040|rs5919411|rs4827549|rs5965433|rs58597866|rs5919409|rs5918757|rs113590093|rs60244621|.|rs4827399|rs149630787
AR	AFR	SAS	3	1.91083	0.699301	.|rs6152|rs7883573
AR	AMR	EAS	1	4	14.2857	rs5965429
AR	AMR	EUR	23	92	7.2327	rs5918760|rs5965428|rs6152|rs2255702|rs4827547|rs4827545|rs17302090|rs5919394|rs2361629|rs12396249|rs5919395|rs1204040|rs7061037|rs2361630|rs5918758|rs1204039|rs5918757|rs7888856|rs4827546|rs1204038|rs2767564|rs5919393|rs5965429
AR	AMR	SAS	2	8	0.4662	rs6152|rs7888856
AR	EAS	EUR	1	14.2857	0.314465	rs5965429
AR	EAS	SAS	0	0	0	.
AR	EUR	SAS	41	12.8931	9.55711	rs143914254|rs149059561|rs57749033|rs5965417|rs9969875|rs6152|rs12012453|rs6624299|rs760210653|rs28833542|rs59546702|rs7881314|rs59361198|rs148800291|rs6625187|rs5965422|rs146114741|rs5965418|rs73633114|rs5964600|rs4294320|rs962458|rs7067035|rs7883573|rs6624298|rs2207041|rs57135892|rs5964603|rs5964601|rs5965420|rs7878890|rs6525177|rs146997859|rs5964602|rs7888856|rs67711765|rs7890997|rs12115865|rs5919390|.|rs5965423
ARX	AFR	AMR	3	30	60	rs7063687|rs4553089|rs73473563
ARX	AFR	EAS	2	20	50	rs7063687|rs4553089
ARX	AFR	EUR	2	20	66.6667	rs7063687|rs4553089
ARX	AMR	EAS	3	60	75	rs7063687|rs2074002|rs4553089
ARX	AMR	EUR	2	40	66.6667	rs7063687|rs4553089
ARX	EAS	EUR	2	50	66.6667	rs7063687|rs4553089
ATN1	AMR	EAS	10	55.5556	71.4286	rs2071076|rs3087835|rs12426246|rs34199021|rs7965269|rs35768861|rs7306727|rs1044189|rs35469589|rs3794310
ATN1	AMR	EUR	14	77.7778	77.7778	rs2071076|rs3087835|rs7969685|rs12426246|rs34199021|rs7965269|rs744167|rs35768861|rs7306727|rs1044189|rs11608535|rs915997|rs35469589|rs3794310
ATN1	AMR	SAS	11	61.1111	78.5714	rs2071076|rs3087835|rs7969685|rs12426246|rs34199021|rs7965269|rs35768861|rs7306727|rs1044189|rs35469589|rs3794310
ATN1	EAS	EUR	12	85.7143	66.6667	rs2071076|rs3087835|rs12426246|rs34199021|rs7965269|rs35768861|rs2071075|rs7306727|rs1044189|rs35469589|rs3794310|rs2239167
ATN1	EAS	SAS	11	78.5714	78.5714	rs2071076|rs3087835|rs12426246|rs34199021|rs7965269|rs35768861|rs2071075|rs7306727|rs1044189|rs35469589|rs3794310
ATN1	EUR	SAS	12	66.6667	85.7143	rs2071076|rs3087835|rs7969685|rs12426246|rs34199021|rs7965269|rs35768861|rs2071075|rs7306727|rs1044189|rs35469589|rs3794310
ATXN1	AMR	EAS	0	0	0	.
ATXN1	EAS	EAS	2	100	100	rs3817753|rs184327938
ATXN10	AFR	AMR	3	16.6667	5.26316	rs2351440|rs136009|rs136007
ATXN10	AFR	EAS	0	0	0	.
ATXN10	AFR	EUR	5	27.7778	5	rs136007|rs575994339|rs2351440|rs9614518|rs136009
ATXN10	AFR	SAS	1	5.55556	12.5	rs2351440
ATXN10	AMR	EAS	7	12.2807	17.5	rs136001|rs135998|rs136002|rs5765623|rs34218136|rs5764850|rs136000
ATXN10	AMR	EUR	55	96.4912	55	rs136002|rs136025|rs11703479|rs11914059|rs34218136|rs4417804|rs2239399|rs5764850|rs3788677|rs136000|rs11704875|rs136007|rs3827398|rs34159346|rs2283669|rs9626452|rs58401605|rs136023|rs10483232|rs74844428|rs11704781|rs9614789|rs72556349|rs5765633|rs72556348|rs11704985|rs112928386|rs144364444|rs713681|rs136018|rs11703016|rs11704989|rs2032503|22:45813362:G:C|rs12165498|rs136012|rs5765646|rs7292652|rs136001|rs135998|rs9626448|rs7288212|rs11704000|rs5765645|rs5765623|rs136020|rs7284267|rs2351440|rs75498903|rs61289397|rs3747241|rs79630679|rs713978|rs136009|rs136013
ATXN10	AMR	SAS	8	14.0351	100	rs72556348|rs136002|rs34218136|rs58401605|rs2032503|rs2351440|rs5764850|rs72556349
ATXN10	EAS	EUR	20	50	20	rs136002|rs111496845|rs34218136|rs76991698|rs10483231|rs5764850|rs136000|rs9626444|rs5765619|rs714022|rs135997|rs5765622|rs136001|rs5765620|rs5765623|rs135991|rs7289645|rs135996|rs135994|rs135998
ATXN10	EAS	SAS	3	7.5	37.5	rs5764850|rs34218136|rs136002
ATXN10	EUR	SAS	8	8	100	rs72556348|rs136002|rs34218136|rs58401605|rs2032503|rs2351440|rs5764850|rs72556349
ATXN2	AFR	AMR	2	0.490196	100	rs3906245|rs76696028
ATXN2	AFR	EAS	136	33.3333	72.3404	rs587914|rs11613633|rs650887|rs7964109|rs11065980|rs695872|rs10774631|rs11065965|rs11065946|rs1544396|rs625093|rs7301158|rs655107|rs10849949|rs739496|12:111617756:G:T|rs7958055|rs848129|rs7296313|rs3782887|rs593226|rs642536|rs616513|rs2301622|rs2283356|rs10849958|rs739497|rs657197|rs695871|rs11065977|rs619010|rs2239195|rs10774627|rs7976462|rs12580300|rs10774626|rs10849963|rs7309325|rs676767|rs2339816|rs7969300|rs630512|rs628825|rs34368158|rs10774629|rs863691|rs77684561|rs11065941|rs678436|rs7484754|rs2283358|rs598710|rs688812|rs10849947|rs4766577|rs12305105|rs7973120|rs4766462|rs28521474|rs111818253|rs6490187|rs641084|rs7302114|rs76741465|rs55851737|rs142096264|rs598711|rs7398196|rs7977752|rs66480035|rs614591|rs11065923|12:111535771:T:C|rs11065961|rs11065939|rs11065959|rs11613441|rs11065976|rs10849953|rs629404|rs2301621|rs617678|rs616559|rs3809274|rs3815021|rs666727|rs9300319|rs59188958|rs1557685|rs11065960|rs7398705|rs1029388|rs3803170|rs11065953|rs2283357|rs7134740|rs2073950|rs2051793|rs76604970|rs11065967|rs610769|rs10849962|rs12369009|rs616668|rs12816310|rs595529|rs648997|rs11065963|rs7953810|rs583140|rs10849952|rs621899|rs11065905|rs7299849|rs73199895|rs6490162|rs638791|rs11608565|rs12810456|rs7138498|rs7301040|rs10849948|rs2078863|rs2339818|rs11065898|rs596831|rs73201767|rs607316|rs2285520|rs848132|rs7965040|rs2238154|rs4098854|rs28362508|rs4354748|rs10849951
ATXN2	AFR	EUR	8	1.96078	88.8889	rs695872|rs7953810|rs12810456|rs4098854|rs76696028|rs10849962|rs3906245|rs695871
ATXN2	AFR	SAS	26	6.37255	15.3846	rs10849963|rs11613633|rs11065980|rs695872|rs7953810|rs145488714|rs1544396|rs11613441|rs11065976|rs12810456|rs77684561|rs3809274|rs9300319|rs7484754|rs2339818|12:111617756:G:T|rs12305105|rs7302114|rs76741465|rs2051793|rs4098854|rs10849962|rs695871|rs11065977|rs2339827|rs66480035
ATXN2	AMR	AMR	2	100	100	rs3906245|rs76696028
ATXN2	AMR	EAS	0	0	0	.
ATXN2	AMR	EUR	2	100	22.2222	rs3906245|rs76696028
ATXN2	AMR	SAS	0	0	0	.
ATXN2	EAS	EUR	6	3.19149	66.6667	rs695872|rs7953810|rs12810456|rs4098854|rs10849962|rs695871
ATXN2	EAS	SAS	51	27.1277	30.1775	rs10774632|rs10849963|rs11613633|rs7977828|rs11065980|rs695872|rs7953810|rs12582964|rs76579145|rs10849966|rs10774633|rs11065999|rs1544396|rs74411430|rs11613441|rs11065976|rs12810456|rs57186456|rs77684561|rs3809274|rs7136874|rs2285727|rs73416497|rs9300319|rs12427276|rs7484754|rs2339818|rs847895|12:111617756:G:T|rs12305105|rs10849964|rs66480035|rs7972674|rs3809276|rs3742001|rs10774634|rs11065993|rs7302114|rs76741465|rs3803171|rs12307990|rs2051793|rs10744775|rs10774635|rs4098854|rs12579287|rs10849962|rs11065983|rs695871|rs11065977|rs10744773
ATXN2	EUR	SAS	6	66.6667	3.5503	rs695872|rs7953810|rs12810456|rs4098854|rs10849962|rs695871
ATXN3	AFR	AMR	193	83.1897	70.438	rs12435687|rs2003721|rs7149775|rs78982827|rs8003520|rs34158455|rs7153603|rs7143765|rs10143581|rs7158238|rs12434076|rs10145053|rs4420459|rs4904834|rs7153615|rs10138566|rs2402104|rs8006287|rs8006970|rs10135173|rs1118322|rs10151930|rs12436814|rs7150333|rs55693371|rs10140666|rs56177322|rs57593784|rs8020781|rs2006047|rs112586446|rs68120261|rs10135150|rs761553|rs113221913|rs17847278|rs10129909|rs8008405|rs10135695|rs112165995|rs12586535|rs10873415|rs55656743|rs7146985|rs7154758|rs8019545|rs4410011|rs7157769|rs10141916|rs872756|rs7155635|rs7151555|rs17127939|rs8004149|rs7152876|rs111669194|rs2402090|rs7143616|rs7142326|rs3819779|rs80168292|rs7154952|rs8008215|rs1134378|rs12147767|rs8013582|rs709930|rs2003722|rs723304|rs1072958|rs723302|rs10146087|rs1997919|rs8022758|rs10467857|rs1997917|rs11849927|rs2295176|rs8009456|rs1072957|rs1107115|rs17127928|rs12590497|rs978220|rs76497846|rs75271164|rs10129742|rs7155871|rs7157770|rs1048755|rs3092822|rs7158733|rs2402103|rs10467858|rs1047795|rs61264041|rs10140720|rs12588287|rs3819780|rs56397248|rs10143456|rs11850101|rs150754345|rs4904836|rs113572439|rs7148184|rs12586471|rs12147367|rs8022601|rs113252142|rs8013669|rs10132620|rs8019838|rs10220696|rs7148218|rs10143310|rs10151932|rs761552|rs2402108|rs8005824|rs7149105|rs2896195|rs10467859|rs7144492|rs17127915|rs1884774|rs7153193|rs56120704|rs10140481|rs10145950|rs6575228|rs8005484|rs10135397|rs10151135|rs7153696|rs7153374|rs8003041|rs10151170|rs4904833|rs10131670|rs12436791|rs28671628|rs2295175|rs112083702|rs7493524|rs10146519|rs16999141|rs9652396|rs7154396|rs8012666|rs10150068|rs67089639|rs10146249|rs8006491|rs1997920|rs56057930|rs11160038|rs55830230|rs11846742|rs910369|rs8014509|rs10138296|rs4900095|rs10142041|rs10143213|rs10145474|rs761551|rs8014385|rs8019051|rs7148258|rs55961936|rs7143907|rs10140469|rs4904835|rs7149601|rs7143556|rs112733683|rs11849958|rs1134377|rs2402105|rs34207682|rs8005854|rs7150414|rs77219009|rs8014592|rs8006829|rs1055996|rs10467856|rs7150654|rs7155310|rs59864685|rs10151945|rs8014854
ATXN3	AFR	EAS	135	58.1897	88.2353	rs12435687|rs2003721|rs7149775|rs8003520|rs34158455|rs7153603|rs7158238|rs12434076|rs10145053|rs4420459|rs4904834|rs7153615|rs10138566|rs2402104|rs8006287|rs8006970|rs10135173|rs1118322|rs10151930|rs12436814|rs57593784|rs8020781|rs761553|rs10135150|rs113221913|rs17847278|rs10135695|rs10873415|rs12586535|rs55656743|rs7154758|rs4410011|rs7157769|rs10141916|rs872756|rs7155635|rs7151555|rs17127939|rs7152876|rs2402090|rs3819779|rs7154952|rs8008215|rs12147767|rs8013582|rs2003722|rs1072958|rs10146087|rs1997919|rs10467857|rs1997917|rs11849927|rs2295176|rs1072957|rs1107115|rs17127928|rs12590497|rs978220|rs10129742|rs7155871|rs1048755|rs7158733|rs3092822|rs2402103|rs10467858|rs12588287|rs3819780|rs10143456|rs11850101|rs150754345|rs4904836|rs7148184|rs12586471|rs8022601|rs8013669|rs10132620|rs8019838|rs10220696|rs10143310|rs10151932|rs761552|rs2402108|rs8005824|rs7149105|rs2896195|rs10467859|rs7144492|rs118030094|rs1884774|rs7153193|rs56120704|rs10145950|rs6575228|rs8005484|rs10135397|rs7153696|rs7153374|rs8003041|rs10151170|rs10131670|rs12436791|rs28671628|rs2295175|rs7493524|rs10146519|rs16999141|rs7154396|rs10150068|rs10146249|rs8006491|rs1997920|rs978219|rs11846742|rs8014509|rs10138296|rs4900095|rs10142041|rs10143213|rs761551|rs8014385|rs7148258|rs4904835|rs7149601|rs11849958|rs2402105|rs34207682|rs8005854|rs7150414|rs8014592|rs8006829|rs10467856|rs7150654|rs59864685|rs7155310|rs8014854
ATXN3	AFR	EUR	193	83.1897	48.25	rs12435687|rs2003721|rs7149775|rs78982827|rs8003520|rs34158455|rs7153603|rs7143765|rs10143581|rs7158238|rs12434076|rs10145053|rs4420459|rs4904834|rs7153615|rs10138566|rs2402104|rs8006287|rs8006970|rs10135173|rs1118322|rs10151930|rs12436814|rs7150333|rs55693371|rs10140666|rs56177322|rs57593784|rs8020781|rs2006047|rs112586446|rs68120261|rs10135150|rs761553|rs113221913|rs17847278|rs10129909|rs8008405|rs10135695|rs112165995|rs12586535|rs10873415|rs55656743|rs7146985|rs7154758|rs8019545|rs4410011|rs7157769|rs10141916|rs872756|rs7155635|rs7151555|rs17127939|rs8004149|rs7152876|rs111669194|rs2402090|rs7143616|rs7142326|rs3819779|rs80168292|rs7154952|rs8008215|rs1134378|rs12147767|rs8013582|rs709930|rs2003722|rs723304|rs1072958|rs723302|rs10146087|rs1997919|rs8022758|rs10467857|rs1997917|rs11849927|rs2295176|rs8009456|rs1072957|rs1107115|rs17127928|rs12590497|rs978220|rs76497846|rs75271164|rs10129742|rs7155871|rs7157770|rs1048755|rs3092822|rs7158733|rs2402103|rs10467858|rs1047795|rs61264041|rs10140720|rs12588287|rs3819780|rs56397248|rs10143456|rs11850101|rs150754345|rs4904836|rs113572439|rs7148184|rs12586471|rs12147367|rs8022601|rs113252142|rs8013669|rs10132620|rs8019838|rs10220696|rs7148218|rs10143310|rs10151932|rs761552|rs2402108|rs8005824|rs7149105|rs2896195|rs10467859|rs7144492|rs17127915|rs1884774|rs7153193|rs56120704|rs10140481|rs10145950|rs6575228|rs8005484|rs10135397|rs10151135|rs7153696|rs7153374|rs8003041|rs10151170|rs4904833|rs10131670|rs12436791|rs28671628|rs2295175|rs112083702|rs7493524|rs10146519|rs16999141|rs9652396|rs7154396|rs8012666|rs10150068|rs67089639|rs10146249|rs8006491|rs1997920|rs56057930|rs11160038|rs55830230|rs11846742|rs910369|rs8014509|rs10138296|rs4900095|rs10142041|rs10143213|rs10145474|rs761551|rs8014385|rs8019051|rs7148258|rs55961936|rs7143907|rs10140469|rs4904835|rs7149601|rs7143556|rs112733683|rs11849958|rs1134377|rs2402105|rs34207682|rs8005854|rs7150414|rs77219009|rs8014592|rs8006829|rs1055996|rs10467856|rs7150654|rs7155310|rs59864685|rs10151945|rs8014854
ATXN3	AFR	SAS	196	84.4828	59.3939	rs12435687|rs2003721|rs7149775|rs78982827|rs8003520|rs34158455|rs7153603|rs7143765|rs10143581|rs7158238|rs12434076|rs10145053|rs4420459|rs4904834|rs7153615|rs10138566|rs2402104|rs8006287|rs8006970|rs10135173|rs1118322|rs10151930|rs12436814|rs7150333|rs55693371|rs10140666|rs56177322|rs57593784|rs8020781|rs2006047|rs112586446|rs68120261|rs10135150|rs761553|rs113221913|rs17847278|rs10129909|rs8008405|rs10135695|rs112165995|rs12586535|rs10873415|rs55656743|rs7146985|rs7154758|rs8019545|rs4410011|rs7157769|rs10141916|rs872756|rs7155635|rs7151555|rs17127939|rs8004149|rs7152876|rs111669194|rs2402090|rs7143616|rs7142326|rs3819779|rs80168292|rs7154952|rs8008215|rs1134378|rs12147767|rs8013582|rs709930|rs2003722|rs723304|rs1072958|rs723302|rs10146087|rs1997919|rs8022758|rs10467857|rs1997917|rs11849927|rs2295176|rs8009456|rs1072957|rs1107115|rs17127928|rs12590497|rs978220|rs76497846|rs75271164|rs10129742|rs7155871|rs7157770|rs1048755|rs3092822|rs7158733|rs2402103|rs10467858|rs1047795|rs61264041|rs10140720|rs12588287|rs3819780|rs56397248|rs10143456|rs11850101|rs150754345|rs4904836|rs113572439|rs7148184|rs12586471|rs12147367|rs149006887|rs8022601|rs113252142|rs8013669|rs10132620|rs8019838|rs10220696|rs7148218|rs10143310|rs10151932|rs761552|rs2402108|rs8005824|rs7149105|rs2896195|rs10467859|rs7144492|rs17127915|rs118030094|rs1884774|rs7153193|rs56120704|rs10140481|rs10145950|rs6575228|rs8005484|rs10135397|rs10151135|rs7153696|rs7153374|rs8003041|rs10151170|rs4904833|rs10131670|rs12436791|rs28671628|rs2295175|rs112083702|rs7493524|rs10146519|rs16999141|rs9652396|rs7154396|rs8012666|rs10150068|rs67089639|rs10146249|rs8006491|rs1997920|rs56057930|rs11160038|rs978219|rs55830230|rs11846742|rs910369|rs8014509|rs10138296|rs4900095|rs10142041|rs10143213|rs10145474|rs761551|rs8014385|rs8019051|rs7148258|rs55961936|rs7143907|rs10140469|rs4904835|rs7149601|rs7143556|rs112733683|rs11849958|rs1134377|rs2402105|rs34207682|rs8005854|rs7150414|rs77219009|rs8014592|rs8006829|rs1055996|rs10467856|rs7150654|rs7155310|rs59864685|rs10151945|rs8014854
ATXN3	AMR	EAS	134	48.9051	87.5817	rs12435687|rs2003721|rs7149775|rs8003520|rs34158455|rs7153603|rs7158238|rs12434076|rs10145053|rs4420459|rs4904834|rs7153615|rs10138566|rs2402104|rs8006287|rs8006970|rs10135173|rs1118322|rs10151930|rs12436814|rs57593784|rs8020781|rs761553|rs10135150|rs113221913|rs17847278|rs10135695|rs10873415|rs12586535|rs55656743|rs7154758|rs4410011|rs7157769|rs10141916|rs872756|rs7155635|rs7151555|rs17127939|rs7152876|rs2402090|rs3819779|rs7154952|rs8008215|rs12147767|rs8013582|rs2003722|rs1072958|rs10146087|rs1997919|rs10467857|rs1997917|rs11849927|rs2295176|rs1072957|rs1107115|rs17127928|rs12590497|rs978220|rs10129742|rs7155871|rs1048755|rs7158733|rs3092822|rs2402103|rs10467858|rs12588287|rs3819780|rs10143456|rs11850101|rs150754345|rs4904836|rs7148184|rs12586471|rs8022601|rs8013669|rs10132620|rs8019838|rs10220696|rs10143310|rs10151932|rs761552|rs2402108|rs8005824|rs7149105|rs2896195|rs10467859|rs7144492|rs1884774|rs7153193|rs56120704|rs10145950|rs6575228|rs8005484|rs10135397|rs7153696|rs7153374|rs8003041|rs10151170|rs10131670|rs12436791|rs28671628|rs2295175|rs7493524|rs10146519|rs16999141|rs7154396|rs10150068|rs10146249|rs8006491|rs1997920|rs7154147|rs11846742|rs8014509|rs10138296|rs4900095|rs10142041|rs10143213|rs761551|rs8014385|rs7148258|rs4904835|rs7149601|rs11849958|rs2402105|rs34207682|rs8005854|rs7150414|rs8014592|rs8006829|rs10467856|rs7150654|rs59864685|rs7155310|rs8014854
ATXN3	AMR	EUR	266	97.0803	66.5	rs12435687|rs55951163|rs2003721|rs7160034|rs7156881|rs78982827|rs7143765|rs10143581|rs7153603|rs7158238|rs12434076|rs7146926|rs8003520|rs34158455|rs11628764|rs10145053|rs4420459|rs4904834|rs7153615|rs10138566|rs4904831|rs2402104|rs8006287|rs8006970|rs10135173|rs67512775|rs903813278|rs7151444|rs1118322|rs7157056|rs7143499|rs60107842|rs10151930|rs12436814|rs7150333|rs55693371|rs55707701|rs10140666|rs56177322|rs57593784|rs8020781|rs2006047|rs112586446|rs68120261|rs10135150|rs761553|rs113221913|rs17847278|rs10129909|rs8008405|rs10135695|rs112165995|rs12586535|rs10873415|rs7143506|rs55656743|rs7146985|rs28628431|rs7154758|rs112329612|rs8019545|rs4410011|rs7157769|rs10141916|rs872756|rs7155635|rs7151555|rs11845664|rs11621554|rs8004149|rs7150657|rs7152876|rs111669194|rs7143616|rs3819779|rs80168292|rs2277526|rs7142326|rs2402090|rs7154952|rs8008215|rs1134378|rs12147767|rs17734627|rs12896486|rs709930|rs8013582|rs79813224|rs2003722|rs723304|rs1072958|rs12589059|rs723302|rs10146087|rs1997919|rs8022758|rs10467857|rs1997917|rs12433086|rs10138217|rs11849927|rs2896190|rs2295176|rs910368|rs8009456|rs1072957|rs1107115|rs11849778|rs17127928|rs74071828|rs12590497|rs978220|rs76497846|rs75271164|rs74710906|rs10129742|rs7158300|rs72707306|rs7155871|rs10150636|rs111269625|rs7157770|rs1048755|rs3092822|rs7158733|rs2402103|rs10467858|rs11628699|rs1047795|rs111995338|rs61264041|rs10140720|rs11160036|rs12588287|rs3819780|rs77255697|rs56397248|rs10143456|rs11850101|rs77073767|rs150754345|rs4904836|rs34348914|rs73323710|rs113572439|rs7148184|rs12586471|rs12147367|rs34185295|rs111913384|rs113252142|rs8022601|rs10132620|rs8013669|rs17807271|rs2235978|rs8019838|rs10220696|rs7148218|rs10143310|rs10151932|rs56062950|rs761552|rs2402108|rs8005824|rs7149105|rs17127939|rs17127862|rs7151632|rs12589064|rs2896195|rs10467859|rs7144492|rs2295174|rs17127915|rs1884774|rs7153193|rs56120704|rs10140481|rs11160037|rs7149775|rs10145950|rs7149561|rs17807815|rs6575228|rs11554409|rs12433948|rs8005484|rs56321668|rs10135397|rs10151135|rs11621328|rs7153696|rs111581429|rs7153374|rs8003041|rs10150088|rs10151170|rs4904833|rs10131670|rs76012989|rs12436791|rs28671628|rs2295175|rs112083702|rs7493524|rs10146519|rs16999141|rs9652396|rs7154396|rs8012666|rs10150068|rs67089639|rs10146249|rs8006491|rs1997920|rs56057930|rs11160038|rs112412073|rs55830230|rs35865969|rs11846742|rs4556729|rs910369|rs8014509|rs10138296|rs7154147|rs56384416|rs4900095|rs10142041|rs10143213|rs7155279|rs10145474|rs761551|rs8014385|rs8019051|rs17733979|rs7148258|rs55961936|rs7143907|rs2295171|rs10140469|rs4904835|rs7149601|rs2295170|rs7143556|rs112733683|rs11849958|rs1134377|rs2402105|rs2295172|rs34207682|rs8005854|rs60165532|rs77219009|rs58339937|rs7150414|rs8014592|rs8006829|rs1055996|rs10467856|rs7150654|rs7155310|rs59864685|rs10151945|rs8014854
ATXN3	AMR	SAS	266	97.0803	80.6061	rs12435687|rs55951163|rs2003721|rs7160034|rs7156881|rs78982827|rs7143765|rs10143581|rs7153603|rs7158238|rs12434076|rs7146926|rs8003520|rs34158455|rs11628764|rs10145053|rs4420459|rs4904834|rs7153615|rs10138566|rs4904831|rs2402104|rs8006287|rs8006970|rs10135173|rs67512775|rs903813278|rs7151444|rs1118322|rs7157056|rs7143499|rs60107842|rs10151930|rs12436814|rs7150333|rs55693371|rs55707701|rs10140666|rs56177322|rs57593784|rs8020781|rs2006047|rs112586446|rs68120261|rs10135150|rs761553|rs113221913|rs17847278|rs10129909|rs8008405|rs10135695|rs112165995|rs12586535|rs10873415|rs7143506|rs55656743|rs7146985|rs28628431|rs7154758|rs112329612|rs8019545|rs4410011|rs7157769|rs10141916|rs872756|rs7155635|rs7151555|rs11845664|rs11621554|rs8004149|rs7150657|rs7152876|rs111669194|rs7143616|rs3819779|rs80168292|rs2277526|rs7142326|rs2402090|rs7154952|rs8008215|rs1134378|rs12147767|rs17734627|rs12896486|rs709930|rs8013582|rs79813224|rs2003722|rs723304|rs1072958|rs12589059|rs723302|rs10146087|rs1997919|rs8022758|rs10467857|rs1997917|rs12433086|rs10138217|rs11849927|rs2896190|rs2295176|rs910368|rs8009456|rs1072957|rs1107115|rs11849778|rs17127928|rs74071828|rs12590497|rs978220|rs76497846|rs75271164|rs74710906|rs10129742|rs7158300|rs72707306|rs7155871|rs10150636|rs111269625|rs7157770|rs1048755|rs3092822|rs7158733|rs2402103|rs10467858|rs11628699|rs1047795|rs111995338|rs61264041|rs10140720|rs11160036|rs12588287|rs3819780|rs77255697|rs56397248|rs10143456|rs11850101|rs77073767|rs150754345|rs4904836|rs34348914|rs73323710|rs113572439|rs7148184|rs12586471|rs12147367|rs34185295|rs111913384|rs113252142|rs8022601|rs10132620|rs8013669|rs17807271|rs2235978|rs8019838|rs10220696|rs7148218|rs10143310|rs10151932|rs56062950|rs761552|rs2402108|rs8005824|rs7149105|rs17127939|rs17127862|rs7151632|rs12589064|rs2896195|rs10467859|rs7144492|rs2295174|rs17127915|rs1884774|rs7153193|rs56120704|rs10140481|rs11160037|rs7149775|rs10145950|rs7149561|rs17807815|rs6575228|rs11554409|rs12433948|rs8005484|rs56321668|rs10135397|rs10151135|rs11621328|rs7153696|rs111581429|rs7153374|rs8003041|rs10150088|rs10151170|rs4904833|rs10131670|rs76012989|rs12436791|rs28671628|rs2295175|rs112083702|rs7493524|rs10146519|rs16999141|rs9652396|rs7154396|rs8012666|rs10150068|rs67089639|rs10146249|rs8006491|rs1997920|rs56057930|rs11160038|rs112412073|rs55830230|rs35865969|rs11846742|rs4556729|rs910369|rs8014509|rs10138296|rs7154147|rs56384416|rs4900095|rs10142041|rs10143213|rs7155279|rs10145474|rs761551|rs8014385|rs8019051|rs17733979|rs7148258|rs55961936|rs7143907|rs2295171|rs10140469|rs4904835|rs7149601|rs2295170|rs7143556|rs112733683|rs11849958|rs1134377|rs2402105|rs2295172|rs34207682|rs8005854|rs60165532|rs77219009|rs58339937|rs7150414|rs8014592|rs8006829|rs1055996|rs10467856|rs7150654|rs7155310|rs59864685|rs10151945|rs8014854
ATXN3	EAS	EUR	134	87.5817	33.5	rs12435687|rs2003721|rs7149775|rs8003520|rs34158455|rs7153603|rs7158238|rs12434076|rs10145053|rs4420459|rs4904834|rs7153615|rs10138566|rs2402104|rs8006287|rs8006970|rs10135173|rs1118322|rs10151930|rs12436814|rs57593784|rs8020781|rs761553|rs10135150|rs113221913|rs17847278|rs10135695|rs10873415|rs12586535|rs55656743|rs7154758|rs4410011|rs7157769|rs10141916|rs872756|rs7155635|rs7151555|rs17127939|rs7152876|rs2402090|rs3819779|rs7154952|rs8008215|rs12147767|rs8013582|rs2003722|rs1072958|rs10146087|rs1997919|rs10467857|rs1997917|rs11849927|rs2295176|rs1072957|rs1107115|rs17127928|rs12590497|rs978220|rs10129742|rs7155871|rs1048755|rs7158733|rs3092822|rs2402103|rs10467858|rs12588287|rs3819780|rs10143456|rs11850101|rs150754345|rs4904836|rs7148184|rs12586471|rs8022601|rs8013669|rs10132620|rs8019838|rs10220696|rs10143310|rs10151932|rs761552|rs2402108|rs8005824|rs7149105|rs2896195|rs10467859|rs7144492|rs1884774|rs7153193|rs56120704|rs10145950|rs6575228|rs8005484|rs10135397|rs7153696|rs7153374|rs8003041|rs10151170|rs10131670|rs12436791|rs28671628|rs2295175|rs7493524|rs10146519|rs16999141|rs7154396|rs10150068|rs10146249|rs8006491|rs1997920|rs7154147|rs11846742|rs8014509|rs10138296|rs4900095|rs10142041|rs10143213|rs761551|rs8014385|rs7148258|rs4904835|rs7149601|rs11849958|rs2402105|rs34207682|rs8005854|rs7150414|rs8014592|rs8006829|rs10467856|rs7150654|rs59864685|rs7155310|rs8014854
ATXN3	EAS	SAS	147	96.0784	44.5455	rs12435687|rs2003721|rs7149775|rs8003520|rs34158455|rs7153603|rs7158238|rs12434076|rs145498216|rs10145053|rs4420459|rs4904834|rs7153615|rs10138566|rs2402104|rs8006287|rs8006970|rs10135173|rs55834444|rs1118322|rs10151930|rs12436814|rs55695540|rs57593784|rs55811958|rs8020781|rs761553|rs10135150|rs113221913|rs17847278|rs10135695|rs10873415|rs12586535|rs56005080|rs55656743|rs7154758|rs4410011|rs7157769|rs10141916|rs872756|rs7155635|rs7151555|rs61676989|rs17127939|rs7152876|rs2402090|rs3819779|rs7154952|rs8008215|rs55691521|rs12147767|rs8013582|rs2003722|rs1072958|rs10146087|rs1997919|rs10467857|rs1997917|rs11849927|rs2295176|rs1072957|rs1107115|rs17127928|rs12590497|rs978220|rs10129742|rs7155871|rs1048755|rs7158733|rs3092822|rs2402103|rs10467858|rs12588287|rs3819780|rs10143456|rs11850101|rs150754345|rs4904836|rs17847279|rs7148184|rs12586471|rs8022601|rs8013669|rs10132620|rs8019838|rs10220696|rs10143310|rs10151932|rs761552|rs2402108|rs8005824|rs7149105|rs2896195|rs10467859|rs7144492|rs118030094|rs1884774|rs7153193|rs75690069|rs56120704|rs10145950|rs6575228|rs8005484|rs10135397|rs7153696|rs7153374|rs8003041|rs10151170|rs10131670|rs12436791|rs28671628|rs2295175|rs7493524|rs56089900|rs10146519|rs16999141|rs7154396|rs10150068|rs10146249|rs8006491|rs1997920|rs7154147|rs978219|rs11846742|rs8014509|rs10138296|rs4900095|rs10142041|rs10143213|rs761551|rs8014385|rs7148258|rs4904835|rs7149601|rs11849958|rs2402105|rs56033639|rs34207682|rs8005854|rs7150414|rs8014592|rs8006829|rs10467856|rs7150654|rs59864685|rs7155310|rs8014854
ATXN3	EUR	SAS	274	68.5	83.0303	rs12435687|rs55951163|rs7149775|rs7156881|rs78982827|rs7160034|rs8003520|rs12434076|rs34158455|rs7143765|rs7153603|rs7146926|rs7158238|rs10143581|rs11628764|rs10145053|rs4420459|rs8006287|rs7153615|rs10138566|rs2402104|rs4904834|rs4904831|rs8006970|rs10135173|rs67512775|rs903813278|rs7151444|rs1118322|rs7157056|rs17733882|rs7143499|rs60107842|rs10151930|rs12436814|rs7150333|rs7150557|rs55693371|rs55707701|rs10140666|rs56177322|rs57593784|rs8020781|rs2006047|rs112586446|rs68120261|rs10135150|rs761553|rs17847278|rs113221913|rs10129909|rs8008405|rs10135695|rs10873415|rs12586535|rs112165995|rs7143506|rs55656743|rs7146985|rs28628431|rs7154758|rs112329612|rs8019545|rs4410011|rs7157769|rs10141916|rs872756|rs7155635|rs7151555|rs11845664|rs11621554|rs111669194|rs17127939|rs7152876|rs8004149|rs7143616|rs80168292|rs7150657|rs2277526|rs2402090|rs7142326|rs3819779|rs7154952|rs8008215|rs1134378|rs12147767|rs17734627|rs12896486|rs8013582|rs709930|rs79813224|rs2003722|rs723304|rs1072958|rs12589059|rs10146087|rs723302|rs1997919|rs8022758|rs10467857|rs1997917|rs10138217|rs11849927|rs2295176|rs2896190|rs12433086|rs4601975|rs910368|rs8009456|rs1072957|rs1107115|rs17127928|rs11849778|rs74071828|rs12590497|rs978220|rs10129742|rs75271164|rs74710906|rs76497846|rs7158300|rs72707306|rs7155871|rs111269625|rs10150636|rs7157770|rs1048755|rs2402103|rs3092822|rs7158733|rs10467858|rs112985368|rs11628699|rs1047795|rs111995338|rs61264041|rs10140720|rs11160036|rs56397248|rs3819780|rs77255697|rs12588287|rs10143456|rs11850101|rs77073767|rs150754345|rs4904836|rs73323710|rs34348914|rs113572439|rs7148184|rs12586471|rs12147367|rs34185295|rs8022601|rs8013669|rs113252142|rs10132620|rs111913384|rs2235978|rs17807271|rs8019838|rs10220696|rs7148218|rs10143310|rs10151932|rs56062950|rs761552|rs2402108|rs8005824|rs7149105|rs17127862|rs7151632|rs12589064|rs2896195|rs10467859|rs7144492|rs2295174|rs17127915|rs1884774|rs7153193|rs56120704|rs10140481|rs11160037|rs10145950|rs7149561|rs17807815|rs6575228|rs11554409|rs12433948|rs8005484|rs56321668|rs10135397|rs10151135|rs11621328|rs7153696|rs111581429|rs7153374|rs8003041|rs10150088|rs10151170|rs4904833|rs10131670|rs2003721|rs12436791|rs76012989|rs28671628|rs2295175|rs112083702|rs7493524|rs10146519|rs16999141|rs9652396|rs7154396|rs67185019|rs10150068|rs67089639|rs10146249|rs8012666|rs8006491|rs1997920|rs56057930|rs11160038|rs7154147|rs55830230|rs35865969|rs112412073|rs910369|rs11846742|rs3818095|rs4556729|rs8014509|rs10138296|rs56384416|rs4900095|rs10142041|rs10143213|rs7155279|rs10145474|rs61988390|rs761551|rs8014385|rs8019051|rs7148258|rs17733979|rs55961936|rs10140469|rs7143907|rs2295171|rs4904835|rs7149601|rs7143556|rs2295170|rs112733683|rs11849958|rs1134377|rs2402105|rs2295172|rs34207682|rs8005854|rs60165532|rs8014592|rs7150414|rs77219009|rs58339937|rs142189632|rs8006829|rs1055996|rs7150654|rs59864685|rs7155310|rs10467856|rs10151945|rs8014854
ATXN7	AFR	AMR	2	66.6667	5.26316	rs6785040|rs2292662
ATXN7	AFR	EAS	2	66.6667	1.5748	rs6785040|rs2292662
ATXN7	AFR	EUR	2	66.6667	2.29885	rs6785040|rs2292662
ATXN7	AFR	SAS	2	66.6667	12.5	rs6785040|rs2292662
ATXN7	AMR	EAS	36	94.7368	28.3465	3:63910590:A:T|rs57766205|rs73130565|rs9850682|rs3774709|rs77242762|rs6785040|rs115445417|rs704364|rs67944903|rs55917937|rs1828944|rs7627690|rs864975|rs73117036|rs6798742|rs2292662|rs832198|rs113721523|rs73130576|rs77052397|rs9870576|rs3774708|rs704362|rs704360|rs113269108|rs6809100|rs832197|rs6806547|rs704361|rs56293138|rs58676857|rs73117042|rs6770864|rs704366|rs9882884
ATXN7	AMR	EUR	28	73.6842	32.1839	3:63910590:A:T|rs57766205|rs73130565|rs9850682|rs6770864|rs3774709|rs6785040|rs55917937|rs1828944|rs7627690|rs864975|rs73117036|rs6798742|rs2292662|rs73130576|rs9870576|rs3774708|rs704360|rs6809100|rs832197|rs6806547|rs704361|rs56293138|rs58676857|rs73117045|rs73117042|rs73117047|rs9882884
ATXN7	AMR	SAS	13	34.2105	81.25	rs6785040|3:63910590:A:T|rs6809100|rs1828944|rs57766205|rs7627690|rs58676857|rs73117045|rs6798742|rs73117042|rs6770864|rs2292662|rs73117047
ATXN7	EAS	EUR	45	35.4331	51.7241	3:63910590:A:T|rs57766205|rs73130565|rs6809474|rs9850682|rs6770864|rs3774709|rs73117082|rs6801346|rs3910534|rs56165216|rs6785040|rs7621544|rs6796317|rs55917937|rs1828944|rs7627690|rs3774715|rs864975|rs73117036|rs59971314|rs6798742|rs2292662|rs3821902|rs199986658|rs73130576|rs9870576|rs3774708|rs73117083|rs704360|rs9820538|rs73117066|rs6809100|rs3774713|rs832197|rs6806547|rs704361|rs56293138|rs58676857|rs3774718|rs17069507|rs28675788|rs73117042|rs7615475|rs9882884
ATXN7	EAS	SAS	11	8.66142	68.75	rs6785040|3:63910590:A:T|rs6809100|rs1828944|rs57766205|rs7627690|rs58676857|rs6798742|rs73117042|rs6770864|rs2292662
ATXN7	EUR	SAS	15	17.2414	93.75	rs6785040|3:63910590:A:T|rs6809100|rs1828944|rs57766205|rs66490742|rs7627690|rs58676857|rs66818634|rs73117045|rs6798742|rs73117042|rs6770864|rs2292662|rs73117047
ATXN8OS	AFR	AMR	2	13.3333	100	rs302019|rs302018
ATXN8OS	AFR	EUR	12	80	57.1429	rs9599557|rs17086468|rs9564657|rs184213|rs302018|rs188545|rs302017|rs302019|rs61964572|rs9564658|rs9542184|rs167308
ATXN8OS	AFR	SAS	12	80	34.2857	rs9599557|rs17086468|rs9564657|rs184213|rs302018|rs188545|rs302017|rs302019|rs61964572|rs9564658|rs9542184|rs167308
ATXN8OS	AMR	EUR	2	100	9.52381	rs302019|rs302018
ATXN8OS	AMR	SAS	2	100	5.71429	rs302019|rs302018
ATXN8OS	EUR	SAS	21	100	60	rs12585505|rs302017|rs61964572|rs9564658|rs9542184|rs9599557|rs302020|rs75851852|rs302016|rs188545|rs302015|rs9564659|rs9564657|rs184213|rs302018|rs9564660|rs9529683|rs17086468|rs302019|rs167308|rs11840571
BEAN1	AFR	AMR	39	33.6207	68.4211	rs58468753|rs16956600|rs880530|rs75285386|rs16956605|rs115719714|rs57126349|rs28493009|rs16956585|rs7201934|rs7201353|rs139267128|rs16956603|rs1346480|rs150954025|rs74248465|rs79532206|rs16956575|rs146263945|rs75278341|rs78391540|rs2241620|rs149558399|rs40191|rs3743712|rs2241619|rs201194742|rs80255662|rs1428106|rs8050075|rs16956571|rs60619565|rs16956609|rs60667136|rs2241618|rs8049640|rs3743711|rs74451221|rs79838108
BEAN1	AFR	EAS	74	63.7931	77.0833	rs77176933|rs59334737|rs2288399|rs58468753|rs880530|rs16956600|rs75285386|rs16956605|rs115719714|rs12448325|rs16956585|rs79647426|rs28493009|rs57126349|rs74248468|rs61697982|rs75938790|rs77453556|rs7201934|rs7196467|rs13334391|rs4783639|rs2241618|rs7201353|rs139267128|rs117862029|rs12102747|rs16956603|rs41377345|rs4783628|rs4783635|rs1346480|rs150954025|rs74248465|rs79532206|rs201740374|rs16956575|rs146263945|rs75278341|rs28626568|rs77088741|rs28454745|rs78391540|rs2241620|rs60886724|rs149558399|rs1366213|rs37177|rs3826160|rs37176|rs79998838|rs755717|rs40191|rs3743712|rs2241619|rs201194742|rs12447515|rs80255662|rs1428106|rs60619565|rs16956609|rs10492904|rs16956571|rs114755265|rs8050075|rs56886347|rs60667136|rs74927082|rs755716|rs60540755|rs8049640|rs3743711|rs74451221|rs79838108
BEAN1	AFR	EUR	74	63.7931	54.0146	rs77176933|rs59334737|rs2288399|rs58468753|rs880530|rs16956600|rs75285386|rs16956605|rs115719714|rs12448325|rs16956585|rs79647426|rs28493009|rs57126349|rs74248468|rs61697982|rs75938790|rs77453556|rs7201934|rs7196467|rs13334391|rs4783639|rs2241618|rs7201353|rs139267128|rs117862029|rs12102747|rs16956603|rs41377345|rs4783628|rs4783635|rs1346480|rs7195309|rs150954025|rs74248465|rs79532206|rs201740374|rs16956575|rs146263945|rs75278341|rs28626568|rs77088741|rs28454745|rs78391540|rs2241620|rs60886724|rs149558399|rs1366213|rs37177|rs3826160|rs37176|rs79998838|rs755717|rs3743712|rs2241619|rs201194742|rs12447515|rs80255662|rs1428106|rs60619565|rs16956609|rs10492904|rs16956571|rs114755265|rs8050075|rs56886347|rs60667136|rs74927082|rs755716|rs60540755|rs8049640|rs3743711|rs74451221|rs79838108
BEAN1	AFR	SAS	72	62.069	70.5882	rs77176933|rs59334737|rs2288399|rs880530|rs16956600|rs75285386|rs16956605|rs115719714|rs12448325|rs16956585|rs79647426|rs28493009|rs57126349|rs74248468|rs61697982|rs75938790|rs7201934|rs7196467|rs13334391|rs4783639|rs2241618|rs7201353|rs139267128|rs117862029|rs12102747|rs16956603|rs41377345|rs4783628|rs4783635|rs1346480|rs150954025|rs74248465|rs79532206|rs201740374|rs16956575|rs146263945|rs75278341|rs28626568|rs77088741|rs28454745|rs78391540|rs2241620|rs60886724|rs149558399|rs1366213|rs37177|rs3826160|rs37176|rs79998838|rs755717|rs40191|rs3743712|rs2241619|rs201194742|rs12447515|rs80255662|rs1428106|rs60619565|rs16956609|rs10492904|rs16956571|rs114755265|rs8050075|rs56886347|rs60667136|rs74927082|rs755716|rs60540755|rs8049640|rs3743711|rs74451221|rs79838108
BEAN1	AMR	EAS	51	89.4737	53.125	rs76005605|rs58468753|rs16956600|rs880530|rs75285386|rs16956605|rs75641132|rs115719714|rs57126349|rs28493009|rs16956585|rs145436750|rs7201934|rs7201353|rs139267128|rs16956603|rs1346480|rs57842924|rs150954025|rs74248465|rs79532206|rs16956575|rs146263945|rs75278341|rs61258586|rs37166|rs78391540|rs2241620|rs149558399|rs144113243|rs3743709|rs94163|rs8049640|rs40191|rs3743712|rs2241619|rs201194742|rs117304331|rs80255662|rs1428106|rs8050075|rs16956571|rs60619565|rs16956609|rs4783606|rs60667136|rs2241618|rs61097919|rs3743711|rs74451221|rs79838108
BEAN1	AMR	EUR	43	75.4386	31.3869	rs58468753|rs16956600|rs880530|rs75285386|rs16956605|rs75641132|rs115719714|rs57126349|rs28493009|rs16956585|rs145436750|rs7201934|rs7201353|rs139267128|rs16956603|rs1346480|rs150954025|rs74248465|rs79532206|rs16956575|rs146263945|rs75278341|rs61258586|rs78391540|rs2241620|rs149558399|rs144113243|rs8049640|rs3743712|rs2241619|rs201194742|rs80255662|rs1428106|rs8050075|rs16956571|rs60619565|rs16956609|rs60667136|rs2241618|rs61097919|rs3743711|rs74451221|rs79838108
BEAN1	AMR	SAS	48	84.2105	47.0588	rs880530|rs16956600|rs75641132|rs75285386|rs16956605|rs115719714|rs57126349|rs28493009|rs16956585|rs145436750|rs7201934|rs7201353|rs139267128|rs16956603|rs1346480|rs57842924|rs150954025|rs74248465|rs79532206|rs16956575|rs146263945|rs75278341|rs61258586|rs37166|rs78391540|rs2241620|rs149558399|rs11075636|rs144113243|rs94163|rs8049640|rs40191|rs3743712|rs2241619|rs201194742|rs80255662|rs1428106|rs8050075|rs16956571|rs60619565|rs16956609|rs60667136|rs2241618|rs8056099|rs61097919|rs3743711|rs74451221|rs79838108
BEAN1	EAS	EUR	87	90.625	63.5036	rs2288399|rs58468753|rs75285386|rs115719714|rs12448325|rs16956585|rs79647426|rs12102747|rs4783635|rs16956575|rs149558399|rs37176|rs9934461|rs4783646|rs80255662|rs1428106|rs10492904|rs60540755|rs74451221|rs77176933|rs117687805|rs880530|rs28493009|rs74248468|rs4783639|rs7201353|rs41377345|rs9927697|rs1346480|rs201740374|rs75640506|rs146263945|rs75278341|rs77088741|rs2241620|rs4783643|rs76289788|rs60619565|rs16956609|rs8049640|rs61097919|rs201194742|rs79838108|rs16956600|rs16956605|rs57126349|rs61697982|rs77453556|rs3826161|rs7196467|rs13334391|rs139267128|rs117862029|rs150954025|rs79532206|rs28626568|rs78391540|rs60886724|rs1366213|rs3826160|rs4783645|rs79998838|rs3743712|rs2241619|rs16956571|rs114755265|rs2241618|rs3743711|rs59334737|rs75641132|rs75938790|rs145436750|rs7201934|rs16956603|rs4783628|rs74248465|rs28454745|rs61258586|rs37177|rs144113243|rs12447515|rs8050075|rs56886347|rs60667136|rs74927082|rs755716|rs755717
BEAN1	EAS	SAS	89	92.7083	87.2549	rs2288399|rs75285386|rs115719714|rs12448325|rs16956585|rs79647426|rs12102747|rs4783635|rs16956575|rs149558399|rs37176|rs9934461|rs4783646|rs80255662|rs1428106|rs10492904|rs60540755|rs74451221|rs77176933|rs117687805|rs880530|rs28493009|rs74248468|rs4783639|rs7201353|rs41377345|rs9927697|rs1346480|rs57842924|rs201740374|rs75640506|rs146263945|rs75278341|rs77088741|rs2241620|rs4783643|rs94163|rs40191|rs76289788|rs60619565|rs16956609|rs8049640|rs61097919|rs201194742|rs79838108|rs16956600|rs16956605|rs57126349|rs61697982|rs3826161|rs7196467|rs13334391|rs139267128|rs117862029|rs150954025|rs79532206|rs28626568|rs78391540|rs60886724|rs1366213|rs3826160|rs4783645|rs79998838|rs3743712|rs2241619|rs16956571|rs114755265|rs2241618|rs3743711|rs59334737|rs75641132|rs75938790|rs145436750|rs7201934|rs16956603|rs4783628|rs74248465|rs28454745|rs61258586|rs37166|rs37177|rs144113243|rs12447515|rs8050075|rs56886347|rs60667136|rs74927082|rs755716|rs755717
BEAN1	EUR	SAS	87	63.5036	85.2941	rs2288399|rs75285386|rs115719714|rs12448325|rs16956585|rs79647426|rs12102747|rs4783635|rs16956575|rs149558399|rs37176|rs4783655|rs9934461|rs4783646|rs80255662|rs1428106|rs10492904|rs60540755|rs74451221|rs77176933|rs117687805|rs880530|rs28493009|rs74248468|rs4783639|rs7201353|rs41377345|rs9927697|rs1346480|rs201740374|rs75640506|rs146263945|rs75278341|rs4783654|rs77088741|rs2241620|rs4783643|rs76289788|rs60619565|rs16956609|rs8049640|rs61097919|rs201194742|rs79838108|rs16956600|rs16956605|rs57126349|rs61697982|rs3826161|rs7196467|rs13334391|rs139267128|rs117862029|rs150954025|rs79532206|rs28626568|rs78391540|rs60886724|rs1366213|rs3826160|rs4783645|rs79998838|rs3743712|rs2241619|rs16956571|rs114755265|rs2241618|rs3743711|rs59334737|rs75641132|rs75938790|rs145436750|rs7201934|rs16956603|rs4783628|rs74248465|rs28454745|rs61258586|rs37177|rs144113243|rs12447515|rs8050075|rs56886347|rs60667136|rs74927082|rs755716|rs755717
C9orf72	AFR	AMR	0	0	0	.
C9orf72	AFR	EUR	0	0	0	.
C9orf72	AFR	SAS	0	0	0	.
C9orf72	AMR	EUR	30	90.9091	93.75	rs7858531|rs2120721|rs7872223|rs10812617|rs10967986|rs7859060|rs10812619|rs72710403|rs4879572|rs700824|rs10757667|rs13284967|rs10812618|rs1031153|rs10757669|rs10967988|rs10757668|rs117462033|rs2282241|rs2492816|rs7874565|rs2282240|rs11789520|rs10757666|rs2484319|rs7875392|rs3849945|rs72710405|rs2453555|rs3849946
C9orf72	AMR	SAS	30	90.9091	96.7742	rs7858531|rs2120721|rs7872223|rs10812617|rs10967986|rs7859060|rs10812619|rs72710403|rs4879572|rs700824|rs10757667|rs13284967|rs10812618|rs1031153|rs10757669|rs10967988|rs10757668|rs117462033|rs2282241|rs2492816|rs7874565|rs2282240|rs11789520|rs10757666|rs2484319|rs7875392|rs3849945|rs72710405|rs2453555|rs3849946
C9orf72	EUR	SAS	31	96.875	100	rs7858531|rs2120721|rs7872223|rs700825|rs10812617|rs10967986|rs7859060|rs10812619|rs72710403|rs4879572|rs700824|rs10757667|rs13284967|rs10812618|rs1031153|rs10757669|rs10967988|rs10757668|rs117462033|rs2282241|rs2492816|rs7874565|rs2282240|rs11789520|rs10757666|rs2484319|rs7875392|rs3849945|rs72710405|rs2453555|rs3849946
CBL	AFR	AMR	19	51.3514	15.7025	rs10790287|rs6589721|rs11217180|rs4938638|rs7104210|rs7107776|rs7932398|rs55771168|rs7105861|rs36109901|rs4936467|rs7108857|rs11217183|rs11217184|rs11217186|rs4936468|rs2155380|rs6589722|rs7482092
CBL	AFR	EAS	19	51.3514	16.1017	rs10790287|rs6589721|rs11217180|rs4938638|rs7104210|rs7107776|rs7932398|rs55771168|rs7105861|rs36109901|rs4936467|rs7108857|rs11217183|rs11217184|rs11217186|rs4936468|rs2155380|rs6589722|rs7482092
CBL	AFR	EUR	19	51.3514	14.5038	rs10790287|rs6589721|rs11217180|rs4938638|rs7104210|rs7107776|rs7932398|rs55771168|rs7105861|rs36109901|rs4936467|rs7108857|rs11217183|rs11217184|rs11217186|rs4936468|rs2155380|rs6589722|rs7482092
CBL	AFR	SAS	19	51.3514	15.5738	rs10790287|rs6589721|rs11217180|rs4938638|rs7104210|rs7107776|rs7932398|rs55771168|rs7105861|rs36109901|rs4936467|rs7108857|rs11217183|rs11217184|rs11217186|rs4936468|rs2155380|rs6589722|rs7482092
CBL	AMR	EAS	103	85.124	87.2881	rs7945884|rs12417928|rs10790287|rs11217218|rs2301574|rs12277928|rs4938638|rs11217177|rs35094649|rs1893032|rs7120073|rs45535039|rs11217188|rs11217196|rs7105861|rs2510151|rs7111358|rs12786104|11:119250727:T:G|rs7114456|rs12286018|rs11217217|rs11217191|rs7121752|rs11217190|rs2155824|rs7482443|rs2511857|rs2510152|rs4938643|rs6589724|rs73003019|rs6589729|rs12273368|rs11217192|rs67196842|rs7107776|rs7946919|rs7945293|rs7104273|rs10892342|rs11217231|rs34092660|rs7937454|rs721444|rs12276986|rs7108857|rs11217183|rs11217220|rs11217213|rs4938645|rs12275373|rs73564493|rs11217180|rs11217189|rs12277078|rs34057419|rs3794073|rs6589727|rs4448700|rs7104210|rs1815811|rs11217204|rs55771168|rs7925499|rs6589725|rs11217176|rs7114172|rs4936467|rs12575067|rs2511854|rs2511856|rs2510139|rs11217186|rs2155380|rs7482092|rs6589721|rs7113047|rs398044950|rs1893034|rs12222094|rs117820415|rs11217197|rs10750139|rs34840830|rs7932398|rs36109901|rs7129276|rs2276083|rs2298650|rs11217184|rs7105971|rs10892341|rs6589723|11:119226858:T:C|rs12287028|rs7118221|rs4936468|rs11217200|rs6589722|rs11217209|rs7107494|rs6589726
CBL	AMR	EUR	111	91.7355	84.7328	rs7945884|rs10790287|rs11217218|rs2301574|rs12277928|rs4938638|rs11217177|rs35094649|rs1893032|rs11217175|rs7120073|rs45535039|rs11217188|rs11217196|rs7105861|rs2510151|rs7111358|rs12786104|11:119250727:T:G|rs7114456|rs12286018|rs73003006|rs11217217|rs11217191|rs7121752|rs11217190|rs2155824|rs7482443|rs2511857|rs55776588|rs2510152|rs4938643|rs6589724|rs73003019|rs6589729|rs12273368|rs11217192|rs67196842|rs7107776|rs7946919|rs7945293|rs7104273|rs10892342|rs11217231|rs34092660|rs7937454|rs721444|rs12276986|rs7108857|rs11217183|rs11217220|rs11217213|rs4938645|rs12275373|rs73564493|rs11217180|rs11217189|rs12277078|rs34057419|rs45612531|rs6589727|rs3794073|rs4448700|rs7104210|rs1815811|rs11217204|rs55771168|rs7925499|rs6589725|rs11217176|rs73001395|rs7114172|rs4936467|rs12575067|rs2511854|rs2511856|rs2510139|rs12790790|rs11217186|rs79047914|rs2155380|rs7482092|rs6589721|rs7113047|rs35760686|rs398044950|rs1893034|rs12222094|rs117820415|rs11217197|rs10750139|rs34840830|rs7932398|rs36109901|rs7129276|rs2276083|rs2298650|rs11217184|rs7105971|rs10892341|rs6589723|11:119226858:T:C|rs12287028|rs7118221|rs4936468|rs11217200|rs7929799|rs6589722|rs11217209|rs7107494|rs6589726
CBL	AMR	SAS	103	85.124	84.4262	rs7945884|rs10790287|rs11217218|rs2301574|rs12277928|rs4938638|rs11217177|rs35094649|rs1893032|rs7120073|rs45535039|rs11217188|rs11217196|rs7105861|rs2510151|rs7111358|rs12786104|11:119250727:T:G|rs7114456|rs12286018|rs11217217|rs11217191|rs7121752|rs11217190|rs2155824|rs7482443|rs2511857|rs2510152|rs4938643|rs6589724|rs73003019|rs6589729|rs12273368|rs11217192|rs67196842|rs7107776|rs7946919|rs7945293|rs7104273|rs10892342|rs11217231|rs34092660|rs7937454|rs721444|rs12276986|rs7108857|rs11217183|rs11217220|rs11217213|rs4938645|rs12275373|rs73564493|rs11217180|rs11217189|rs12277078|rs34057419|rs3794073|rs6589727|rs4448700|rs7104210|rs1815811|rs11217204|rs55771168|rs7925499|rs6589725|rs11217176|rs73001395|rs7114172|rs4936467|rs12575067|rs2511854|rs2511856|rs2510139|rs11217186|rs2155380|rs7482092|rs6589721|rs7113047|rs398044950|rs1893034|rs12222094|rs117820415|rs11217197|rs10750139|rs34840830|rs7932398|rs36109901|rs7129276|rs2276083|rs2298650|rs11217184|rs7105971|rs10892341|rs6589723|11:119226858:T:C|rs12287028|rs7118221|rs4936468|rs11217200|rs6589722|rs11217209|rs7107494|rs6589726
CBL	EAS	EUR	113	95.7627	86.2595	rs7945884|rs10790287|rs11217218|rs4938637|rs2301574|rs12277928|rs4938638|rs11217177|rs35094649|rs1893032|rs7120073|rs11217234|rs45535039|rs45514102|rs11217188|rs11217196|rs7105861|rs2510151|rs7111358|rs12786104|11:119250727:T:G|rs7114456|rs76683040|rs12286018|rs11217217|rs11217191|rs7121752|rs11217190|rs2155824|rs7482443|rs2511857|rs2510152|rs4938643|rs6589724|rs73003019|rs6589729|rs12273368|rs11217192|rs67196842|rs7107776|rs7946919|rs7945293|rs7104273|rs10892342|rs11217231|rs34092660|rs7937454|rs721444|rs12276986|rs7108857|rs11217183|rs11217220|rs11217213|rs2509671|rs4938645|rs12275373|rs73564493|rs4938644|rs1047417|rs11217180|rs11217189|rs12277078|rs34057419|rs3794073|rs6589727|rs4448700|rs7104210|rs1815811|rs11217204|rs55771168|rs7925499|rs6589725|rs11217176|rs7114172|rs4936467|rs12575067|rs2511854|rs2511856|rs2510139|rs1893033|rs11217186|rs2155380|rs7482092|rs2186882|rs6589721|rs7113047|rs398044950|rs1893034|rs12222094|rs117820415|rs11217197|rs10750139|rs34840830|rs7932398|rs1304930069|rs36109901|rs7129276|rs2276083|rs2298650|rs11217184|rs7105971|rs10892341|rs6589723|rs4938642|11:119226858:T:C|rs12287028|rs7118221|rs4936468|rs11217200|rs6589722|rs11217209|rs7107494|rs6589726
CBL	EAS	SAS	111	94.0678	90.9836	rs7945884|rs10790287|rs11217218|rs4938637|rs2301574|rs12277928|rs4938638|rs11217177|rs35094649|rs1893032|rs7120073|rs45535039|rs45514102|rs11217188|rs11217196|rs7105861|rs2510151|rs7111358|rs12786104|11:119250727:T:G|rs7114456|rs76683040|rs12286018|rs11217217|rs11217191|rs7121752|rs11217190|rs2155824|rs7482443|rs2511857|rs2510152|rs4938643|rs6589724|rs73003019|rs6589729|rs12273368|rs11217192|rs67196842|rs7107776|rs7946919|rs7945293|rs7104273|rs10892342|rs11217231|rs34092660|rs7937454|rs721444|rs12276986|rs7108857|rs11217183|rs11217220|rs11217213|rs4938645|rs12275373|rs73564493|rs4938644|rs1047417|rs11217180|rs11217189|rs12277078|rs34057419|rs3794073|rs6589727|rs4448700|rs7104210|rs1815811|rs11217204|rs55771168|rs7925499|rs6589725|rs11217176|rs7114172|rs4936467|rs12575067|rs2511854|rs2511856|rs2510139|rs1893033|rs11217186|rs2155380|rs7482092|rs2186882|rs6589721|rs7113047|rs398044950|rs1893034|rs12222094|rs117820415|rs11217197|rs10750139|rs34840830|rs7932398|rs1304930069|rs36109901|rs7129276|rs2276083|rs2298650|rs11217184|rs7105971|rs10892341|rs6589723|rs4938642|11:119226858:T:C|rs12287028|rs7118221|rs4936468|rs11217200|rs6589722|rs11217209|rs7107494|rs6589726
CBL	EUR	SAS	117	89.313	95.9016	rs7945884|rs10790287|rs11217218|rs4938637|rs2301574|rs12277928|rs4938638|rs11217177|rs35094649|rs1893032|rs7120073|rs45535039|rs45514102|rs11217188|rs11217196|rs7105861|rs2510151|rs7111358|rs12786104|rs76317037|11:119250727:T:G|rs7114456|rs76683040|rs12286018|rs11217217|rs11217191|rs7121752|rs11217190|rs2155824|rs7482443|rs2511857|rs2510152|rs4938643|rs6589724|rs73003019|rs6589729|rs12273368|rs11217192|rs67196842|rs7107776|rs7946919|rs7945293|rs7104273|rs10892342|rs11217231|rs34092660|rs7937454|rs721444|rs12276986|rs7108857|rs11217183|rs11217220|rs11217213|rs4938645|rs12275373|rs76124529|rs73564493|rs4938644|rs1047417|rs11217180|rs11217189|rs12277078|rs34057419|rs3794073|rs6589727|rs4448700|rs7104210|rs1815811|rs11217204|rs55771168|rs7925499|rs6589725|rs11217176|rs73001395|rs7114172|rs185974557|rs4936467|rs12575067|rs2511854|rs2511856|rs2510139|rs1893033|rs11217186|rs2155380|rs7482092|rs2186882|rs6589721|rs7113047|rs398044950|rs1893034|rs12222094|rs117820415|rs11217197|rs10750139|rs34840830|rs7932398|rs1304930069|rs36109901|rs7129276|rs2276083|rs2298650|rs201220695|rs11217184|rs7105971|rs10892341|rs6589723|rs4938642|11:119226858:T:C|rs187739426|rs12287028|rs7118221|rs4936468|rs11217200|rs6589722|rs11217209|rs7107494|rs6589726
CNBP	EAS	SAS	66	85.7143	95.6522	rs150993958|rs12633752|rs141523243|rs555781660|rs57263495|rs112502118|rs6802693|rs145311301|rs4248671|rs4269098|rs143536568|rs9875392|rs62265332|rs79606668|rs79819448|rs4927904|rs58457030|rs78258628|rs4927944|rs9861780|rs6779660|rs2062125|rs150071145|rs116852696|rs57965068|rs11539204|rs143108817|rs114239257|rs74388944|rs9289338|rs9841893|rs78271021|rs57916547|rs1061847|rs10934871|rs4927936|rs140055246|rs76048183|rs6773543|rs57996191|rs1482409|rs7623503|rs900318|rs13065473|rs117363630|rs4432661|rs4927930|rs114387859|rs9631462|rs79248174|rs9869099|rs4927933|rs76786688|rs12630170|rs62265331|rs866065682|rs76233276|rs9826077|rs4303883|rs77742475|rs62265334|rs6767068|rs13069596|rs76675016|rs200200591|rs4927932
COMP	AFR	EAS	1	50	3.0303	rs35701632
COMP	AFR	EUR	1	50	3.22581	rs35701632
COMP	AFR	SAS	1	50	14.2857	rs35701632
COMP	EAS	EUR	21	63.6364	67.7419	rs2240014|rs8104411|rs10038|rs56090467|rs79049278|rs3746266|rs144285351|rs28494505|rs77275938|rs79387512|rs7257846|rs2240013|rs12611313|rs12327738|rs4808155|rs113227884|rs3787050|rs2240012|rs10406254|rs35701632|rs12609934
COMP	EAS	SAS	7	21.2121	100	rs12327738|rs730079|rs739638|rs3787050|rs35701632|rs1989888|rs6511002
COMP	EUR	SAS	3	9.67742	42.8571	rs12327738|rs3787050|rs35701632
CSTB	EAS	EUR	2	40	28.5714	rs6369|rs62229223
CSTB	EAS	SAS	5	100	2.40385	rs4818865|rs6369|rs62229223|rs868681598|rs4818866
CSTB	EUR	SAS	6	85.7143	2.88462	rs13046607|rs28691645|rs6369|rs13046612|rs62229223|rs35006428
DAB1	AFR	AMR	39	92.8571	52.7027	rs7513076|rs7528735|rs2052617|rs3909558|rs2113453|rs1240442|rs2052616|rs17457873|rs2052615|rs10047177|rs4912240|rs6669975|rs11581250|rs10047071|rs116786837|rs11590652|rs11207020|rs7535763|rs2216808|rs17115685|rs1240443|rs11585284|rs17115683|rs1981891|rs6690017|rs7540817|rs10047073|rs7541309|rs1557222|rs10047179|rs12124445|rs7541150|rs2405696|rs12137540|1:57375947:G:T|rs3909557|rs10889040|rs2405697|rs17115686
DAB1	AFR	EAS	33	78.5714	15.8654	rs7513076|rs7528735|rs2052617|rs3909558|rs2113453|rs1240442|rs2052616|rs17457873|rs2052615|rs10047177|rs6669975|rs11581250|rs10047071|rs11590652|rs11207020|rs7535763|rs2216808|rs17115685|rs1240443|rs11585284|rs6690017|rs7540817|rs10047073|rs1557222|rs10047179|rs12124445|rs2405696|rs12137540|1:57375947:G:T|rs3909557|rs10889040|rs2405697|rs17115686
DAB1	AFR	EUR	39	92.8571	26.1745	rs7513076|rs7528735|rs2052617|rs3909558|rs2113453|rs1240442|rs2052616|rs17457873|rs2052615|rs10047177|rs4912240|rs6669975|rs11581250|rs10047071|rs116786837|rs11590652|rs11207020|rs7535763|rs2216808|rs17115685|rs1240443|rs11585284|rs17115683|rs1981891|rs6690017|rs7540817|rs10047073|rs7541309|rs1557222|rs10047179|rs12124445|rs7541150|rs2405696|rs12137540|1:57375947:G:T|rs3909557|rs10889040|rs2405697|rs17115686
DAB1	AFR	SAS	39	92.8571	52	rs7513076|rs7528735|rs2052617|rs3909558|rs2113453|rs1240442|rs2052616|rs17457873|rs2052615|rs10047177|rs4912240|rs6669975|rs11581250|rs10047071|rs116786837|rs11590652|rs11207020|rs7535763|rs2216808|rs17115685|rs1240443|rs11585284|rs17115683|rs1981891|rs6690017|rs7540817|rs10047073|rs7541309|rs1557222|rs10047179|rs12124445|rs7541150|rs2405696|rs12137540|1:57375947:G:T|rs3909557|rs10889040|rs2405697|rs17115686
DAB1	AMR	EAS	50	67.5676	24.0385	rs7513076|rs12067263|rs7528735|rs2052617|rs61769725|rs3909558|rs2113453|rs1240442|rs2052616|rs17457873|rs2052615|rs10047177|rs10889040|rs6669975|rs11581250|rs10047071|rs10889041|rs10493219|rs11207020|rs269039|rs11579258|rs7535763|rs2216808|rs17115685|rs3909556|rs1240443|rs17424216|rs12136107|rs12566690|rs11585284|rs6690017|rs7540817|rs10047073|rs12127603|rs1557222|rs10047179|rs12124445|rs11207022|rs11586826|rs11207021|rs2405696|rs12125219|rs12137540|1:57375947:G:T|rs3861833|rs3909557|rs269038|rs11590652|rs2405697|rs17115686
DAB1	AMR	EUR	70	94.5946	46.9799	rs7513076|rs12067263|rs7528735|rs2052617|rs61769725|rs3909558|rs2113453|rs1240442|rs2052616|rs80189455|rs72674873|rs114524090|rs17457873|rs17424278|rs2052615|rs10047177|rs4912240|rs10889040|rs6669975|rs11581250|rs10047071|rs10493219|rs116786837|rs11207020|rs115308749|rs269039|rs74806710|rs11579258|rs7535763|rs2216808|rs17115685|rs3909556|rs4912242|rs1240443|rs17424216|rs12136107|rs12566690|rs77406820|rs11585284|rs17115683|rs1981891|rs6690017|rs7540817|rs10047073|rs7541309|rs12127603|rs1557222|rs17096836|rs10047179|rs12124445|rs17424237|rs11207022|rs7541150|rs11586826|rs17458265|rs11207021|rs2405696|rs12125219|rs12137540|1:57375947:G:T|rs80300530|rs10493218|rs79006772|rs3861833|rs77661855|rs3909557|rs269038|rs11590652|rs2405697|rs17115686
DAB1	AMR	SAS	64	86.4865	85.3333	rs7513076|rs12067263|rs7528735|rs2052617|rs3909558|rs2113453|rs1240442|rs2052616|rs80189455|rs72674873|rs114524090|rs17457873|rs17424278|rs2052615|rs10047177|rs4912240|rs10889040|rs6669975|rs11581250|rs10047071|rs10493219|rs116786837|rs11207020|rs115308749|rs269039|rs74806710|rs11579258|rs7535763|rs2216808|rs17115685|rs3909556|rs1240443|rs17424216|rs12566690|rs77406820|rs11585284|rs17115683|rs1981891|rs6690017|rs7540817|rs10047073|rs7541309|rs12127603|rs1557222|rs17096836|rs10047179|rs12124445|rs17424237|rs7541150|rs11586826|rs17458265|rs11207021|rs2405696|rs12137540|1:57375947:G:T|rs80300530|rs10493218|rs79006772|rs77661855|rs3909557|rs269038|rs11590652|rs2405697|rs17115686
DAB1	EAS	EUR	109	52.4038	73.1544	rs10889035|rs61769725|rs7528735|rs61769670|rs12067263|rs1424465|rs2113453|rs1240442|rs72674872|rs1646771|rs6669975|rs61769668|rs1424466|rs10493219|rs11579258|rs17115685|rs1424463|rs10889036|rs1424469|rs7540817|rs1557222|rs10047179|rs7547509|rs11207022|rs10889038|rs11586826|rs2405696|rs12125219|rs11799925|rs11590689|rs12119147|rs7543805|rs11207013|rs1077424|rs1862925|rs12139429|rs1424468|rs11207015|rs17423255|rs12142821|rs10047177|rs1424470|rs11207020|rs2216808|rs12565446|rs17424216|rs10889037|rs1424464|rs11207012|rs1364444|rs1809975|rs11207018|rs11590652|rs2052617|rs3909558|rs2052616|rs11581250|1:57348613:A:G|rs11207016|rs7535763|rs3909556|rs1077425|rs12126723|rs11207014|rs11589921|rs12136107|rs11585284|rs10047073|rs12127603|rs61769667|rs6665166|rs11207021|rs10889039|rs12137540|1:57375947:G:T|rs6687934|rs2113456|rs12240237|rs11207017|rs10889040|rs6687842|rs2405697|rs7513076|rs12741210|rs11590708|rs7547412|rs1424467|rs17457873|rs2052615|rs10047071|rs269039|rs6677561|rs11588755|rs1240443|rs12566690|rs1834151|rs1809976|rs6690017|rs12565636|rs1424462|rs12124445|rs2113454|rs2161808|rs3861833|rs61769666|rs882283|rs3909557|rs269038|rs17115686
DAB1	EAS	SAS	44	21.1538	58.6667	rs7513076|rs12067263|rs7528735|rs2052617|rs3909558|rs2113453|rs1240442|rs2052616|rs17457873|rs2052615|rs10047177|rs10889040|rs6669975|rs11581250|rs10047071|rs10493219|rs11207020|rs269039|rs11579258|rs7535763|rs2216808|rs17115685|rs3909556|rs1240443|rs17424216|rs12566690|rs11585284|rs6690017|rs7540817|rs10047073|rs12127603|rs1557222|rs10047179|rs12124445|rs11586826|rs11207021|rs2405696|rs12137540|1:57375947:G:T|rs3909557|rs269038|rs11590652|rs2405697|rs17115686
DAB1	EUR	SAS	64	42.953	85.3333	rs7513076|rs12067263|rs7528735|rs2052617|rs3909558|rs2113453|rs1240442|rs2052616|rs80189455|rs72674873|rs114524090|rs17457873|rs17424278|rs2052615|rs10047177|rs4912240|rs10889040|rs6669975|rs11581250|rs10047071|rs10493219|rs116786837|rs11207020|rs115308749|rs269039|rs74806710|rs11579258|rs7535763|rs2216808|rs17115685|rs3909556|rs1240443|rs17424216|rs12566690|rs77406820|rs11585284|rs17115683|rs1981891|rs6690017|rs7540817|rs10047073|rs7541309|rs12127603|rs1557222|rs17096836|rs10047179|rs12124445|rs17424237|rs7541150|rs11586826|rs17458265|rs11207021|rs2405696|rs12137540|1:57375947:G:T|rs80300530|rs10493218|rs79006772|rs77661855|rs3909557|rs269038|rs11590652|rs2405697|rs17115686
DIP2B	AFR	AMR	57	69.5122	12.0253	rs6580756|rs4306347|rs12825915|rs4768886|rs10876038|rs150352677|rs10783367|rs112818844|rs7300979|rs11611288|rs113332496|rs12825860|rs12817256|rs116501408|rs12821270|rs9804759|rs10876041|rs10876045|rs4768848|rs7957060|rs79799217|rs10876044|rs75343934|rs79564340|rs182219608|rs7131993|rs11614911|rs74239936|rs145226528|rs3885789|rs4768882|rs11169469|rs28479152|12:50512307:A:G|rs4617661|rs7302749|rs4517607|rs10783366|rs55696064|rs4768847|rs10876043|rs11169477|rs147154321|rs56104942|rs11169453|rs76050071|rs4768885|rs80297575|rs13328926|rs116003396|rs78128522|rs34406468|rs11169470|rs10876046|rs7131795|rs11169462|rs151069049
DIP2B	AFR	EAS	47	57.3171	67.1429	rs6580756|rs4306347|rs12825915|rs4768886|rs150352677|rs10876038|rs10783367|rs12825860|rs12817256|rs116501408|rs9804759|rs10876041|rs10876045|rs4768848|rs7957060|rs79799217|rs10876044|rs75343934|rs79564340|rs182219608|rs7131993|rs11614911|rs145226528|rs74239936|rs3885789|rs4768882|rs11169469|rs28479152|rs4617661|rs7302749|rs4517607|rs10783366|rs147154321|rs4768847|rs10876043|rs11169477|rs11169453|rs76050071|rs4768885|rs80297575|rs13328926|rs116003396|rs78128522|rs34406468|rs11169470|rs11169462|rs151069049
DIP2B	AFR	EUR	34	41.4634	10.828	rs6580756|rs12825915|rs4768886|rs10876038|rs10783367|rs112818844|rs7300979|rs11611288|rs113332496|rs12825860|rs12821270|rs10876041|rs10876045|rs7957060|rs10876044|rs11614911|rs3885789|rs4768882|rs11169469|12:50512307:A:G|rs4617661|rs10783366|rs55696064|rs4768847|rs10876043|rs11169477|rs56104942|rs11169453|rs4768885|rs34406468|rs11169470|rs10876046|rs7131795|rs11169462
DIP2B	AFR	SAS	57	69.5122	10.7547	rs6580756|rs4306347|rs12825915|rs4768886|rs10876038|rs150352677|rs10783367|rs112818844|rs7300979|rs11611288|rs113332496|rs12825860|rs12817256|rs116501408|rs12821270|rs9804759|rs10876041|rs10876045|rs4768848|rs7957060|rs79799217|rs10876044|rs75343934|rs79564340|rs182219608|rs7131993|rs11614911|rs74239936|rs145226528|rs3885789|rs4768882|rs11169469|rs28479152|12:50512307:A:G|rs4617661|rs7302749|rs4517607|rs10783366|rs55696064|rs4768847|rs10876043|rs11169477|rs147154321|rs56104942|rs11169453|rs76050071|rs4768885|rs80297575|rs13328926|rs116003396|rs78128522|rs34406468|rs11169470|rs10876046|rs7131795|rs11169462|rs151069049
DIP2B	AMR	EAS	64	13.5021	91.4286	rs61927768|rs6580756|rs67092086|rs73117154|rs11169479|rs12825915|rs4306347|rs4768886|rs150352677|rs10876038|rs10783367|rs12812156|rs12825860|rs12817256|rs60494920|rs116501408|rs9804759|rs10876041|rs10876045|rs4768848|rs7957060|rs79799217|rs10876044|rs4519166|rs75343934|rs11169450|rs79564340|rs182219608|rs7131993|rs11614911|rs145226528|rs74239936|rs3885789|rs11169449|rs4768882|rs11169469|rs28479152|rs11169470|rs4617661|rs7302749|rs4517607|rs10783366|rs11169457|rs147154321|rs4768847|rs10876043|rs11169477|rs11169453|rs11169456|rs76050071|rs4768885|rs80297575|rs13328926|rs4768881|rs10876042|rs116003396|rs10783368|rs144825586|rs78128522|rs34406468|rs11169480|rs11169462|rs61699126|rs151069049
DIP2B	AMR	EUR	282	59.4937	89.8089	rs1316442|rs1967576|rs2700478|rs10747584|rs73117154|rs1316607|rs11169523|rs34553264|rs7298665|rs11169494|rs2252589|rs2731443|rs4768858|rs4768893|rs113332496|rs10876068|rs7305375|rs2731434|rs7304689|rs11169506|rs11169452|rs12821270|rs10876059|rs1047912|rs10876044|rs4768903|rs11169450|rs7138604|rs2684901|rs7304087|rs11169520|rs4768892|rs3885789|rs11169469|rs10876056|rs11609231|rs7298661|rs10783371|rs10783366|rs11169457|rs4131769|rs2090852|rs10876043|rs11169477|rs67701624|rs11169497|rs10459235|rs7307815|rs2731440|rs11169537|rs4768911|rs876078|rs11832315|rs10431486|rs149546585|rs757690622|rs12427378|rs11169524|rs3935869|rs10876065|rs61926278|rs7302435|rs7131795|rs10876074|rs4768889|rs12231309|rs4768852|rs3742062|rs4768851|rs10459234|rs10876072|rs10783367|rs11169515|rs10876076|rs10506295|rs10876053|rs11609506|rs12829833|rs10783382|rs199665378|rs10876073|rs7309964|rs55877451|rs10876066|rs142235059|rs10876041|rs12425362|rs4519166|rs10444547|rs4768895|rs4768907|rs7137845|rs7314434|rs34555292|rs11169492|rs2684898|rs7487429|rs4617661|rs2090851|rs10783374|rs7134976|rs11614212|rs7308872|rs35173156|rs12582683|rs10783379|rs12580479|rs3893353|rs4768847|rs7977690|rs4768914|rs4768853|rs11169456|rs2264734|rs4768890|rs7956591|rs4238108|rs10783381|rs111859604|rs2243571|rs4768885|rs3935870|rs7316864|rs12814717|rs12307178|rs11169539|rs10783373|rs3935138|rs4768904|rs9788159|rs10876047|rs34406468|rs11169528|rs11169480|rs12580051|rs876079|rs9788075|rs11169462|rs10876070|rs61699126|rs34682944|rs12231317|rs10783372|rs11169484|rs4768888|rs12369552|rs67092086|rs10783369|rs4768913|rs2700485|rs4768886|rs10876038|rs17124921|rs112818844|rs11169493|rs7300979|rs10783383|rs7135837|rs10783376|rs876080|rs4388959|rs4238107|rs11169499|rs10876045|rs10876067|rs7957060|rs35845404|rs10876058|rs7133687|rs11169486|rs10876075|rs2731442|rs2139930|rs68171620|rs1003033|rs56089074|rs2684903|rs10876071|rs11169449|rs4768882|rs12818741|rs10783370|rs12809086|rs2684889|rs11169507|rs11169538|rs2700480|rs12582712|rs10876064|rs55696064|rs10876060|rs11615933|rs7977742|rs10783377|rs55680342|rs7955736|rs7965652|12:50576366:A:T|rs2700479|rs10783380|rs10783384|rs2700482|rs10747583|rs2251603|rs11169470|rs952318|rs11169487|rs10876046|rs12372538|rs4768906|rs10876051|rs2250752|rs67232413|rs17124930|rs6580756|rs61927768|rs7310279|rs12825915|rs4768899|rs7305655|rs2251024|rs12827022|rs10783375|rs4238106|rs12812156|rs61926275|rs11611288|rs12825860|rs2684908|rs10506294|rs2250751|rs11169530|rs10431535|rs112390560|rs6580761|rs10747585|rs66597435|rs4516034|rs11169483|rs11614911|rs10747586|rs66644594|rs2684900|rs11613488|12:50512307:A:G|rs10876069|rs12230242|rs10876052|rs142268946|rs1521516|rs12427254|rs7968440|rs3742064|rs7307419|rs3742063|rs10747587|rs56104942|rs111299924|rs11169453|rs111838971|rs11169481|rs11169490|rs4768912|rs10876055|rs4768850|rs2731439|rs10783378|rs4768881|rs10876042|rs55962545|rs10876061|rs7397999|rs11169505|rs11169532|rs11169498|rs10876063|rs13378012|rs7133160|rs112919024|rs3825402|rs2280503|rs11169479
DIP2B	AMR	SAS	452	95.3586	85.283	rs4306347|rs11503907|rs111941917|rs2731443|rs113923834|rs4768858|rs4768893|rs7304689|rs1047912|rs2684901|rs58301497|rs7304087|rs11169520|rs11169469|rs7306387|rs1815010|12:50766424:G:C|rs11169537|rs1521515|rs10876074|rs4768852|rs4768851|rs75967138|rs10459234|rs10876090|rs10783367|rs2252595|rs10876076|rs3809319|rs939631|rs55877451|rs61369610|rs10444547|rs4768866|rs4768907|rs76154667|rs4617661|rs12580479|rs3893353|rs9634264|rs4768914|rs4768890|rs7956591|rs4238108|rs10783381|rs10876047|rs9788075|rs10876070|rs4768921|rs28414775|rs10876048|rs148286850|rs4238107|rs7957060|rs10876089|rs11169486|rs2731442|rs7131993|rs56089074|rs6580767|rs11169449|rs4768882|rs7135222|rs11615933|rs76050071|rs4307773|rs13328926|rs4562889|rs10783380|rs11169552|rs10747583|rs6580766|rs2684906|rs60239257|rs67232413|rs17124930|rs150352677|rs7959129|rs75257377|rs11611288|rs12825860|rs2250751|rs11169530|rs10747585|rs61926300|rs10506296|rs2700486|rs11614911|rs7979184|rs2947617|rs10747586|rs12230242|rs4517607|rs76457071|rs10876087|rs11169453|rs10876063|rs2280503|rs11169479|rs1316442|rs59683461|rs73307162|rs7488678|rs11169494|rs57512759|rs7305375|rs7132443|rs10876059|rs11169450|rs74239936|rs4768892|rs3885789|rs1109726|rs11169553|rs143896935|rs11609231|rs10876043|rs11169477|rs67701624|rs11169497|rs7307815|rs951591|rs4768887|rs10747590|rs7978443|rs4768911|rs876078|rs10431486|rs138388975|rs12427378|rs11169524|rs3935869|rs7979165|rs10876065|rs61926278|rs7131795|rs4768889|rs12231309|rs4143663|rs12320201|rs11609506|rs10876073|rs12425362|rs4519166|rs34555292|rs145226528|rs10876081|rs2090851|rs12582683|rs4768847|rs7960015|rs7977690|rs4768853|rs2264734|rs111859604|rs61926301|rs34406468|rs11169528|rs876079|rs11169462|rs67092086|rs12815839|rs2700485|rs17124921|rs10876085|rs7135837|rs10783376|rs876080|rs4768917|rs9804759|rs11169499|rs10876045|rs4768848|rs10876067|rs9943712|rs10876075|rs10876071|rs17124888|rs73094900|rs2684889|rs7977742|rs59194948|rs80297575|rs2251603|rs952318|rs12099615|rs12372538|rs6580756|rs7953880|rs12825915|rs4768899|rs7305655|rs12827022|rs4238106|rs2684908|rs10506294|rs4768915|rs66597435|rs80101097|rs79564340|rs79370249|rs10876054|rs10876091|12:50512307:A:G|rs1521516|rs7307419|rs3742063|rs56753963|rs147154321|rs10783388|rs111299924|rs11169490|rs4768850|rs2731439|rs4768881|rs10876061|rs11169544|rs11169532|rs13378012|rs3935138|rs2700478|rs10747584|rs73117154|rs10783385|rs34553264|rs2252589|rs10876068|rs2731434|rs11169506|rs7310507|rs10747592|rs4768903|rs75343934|rs7138604|rs28479152|rs10876056|rs4768922|rs10783387|rs141491706|rs10783371|rs10783366|rs11169457|rs4131769|rs2090852|rs10459235|rs2684902|rs145280151|rs137874842|rs7302435|rs9738596|rs7955310|rs12372718|rs2684890|rs10876072|rs11169515|rs7487645|rs12829833|rs10783382|rs199665378|rs7309964|rs4768895|rs7137845|rs7487429|rs11614212|rs7308872|rs35173156|rs10783379|rs76303507|rs142664061|rs11169551|rs11169456|rs6580768|rs2243571|rs10783373|rs10735826|rs61699126|rs12231317|rs3803181|rs4768886|rs10876038|rs12296379|rs150260913|rs4293181|rs10876058|rs7133687|rs68171620|rs1003033|rs12818741|rs10783370|rs11169507|rs11169538|rs2700480|rs10876064|rs4768918|rs55680342|rs7965652|rs4768894|rs2700479|rs10783384|rs58943330|rs4129355|rs11169470|rs11169487|rs10876051|rs61927768|rs7310279|rs2251024|rs115506657|rs112390560|rs79799217|rs6580761|rs11169483|rs66644594|rs2684900|rs7968440|rs3742064|rs12424860|rs56104942|rs11169556|rs4768912|rs10876055|rs73096846|rs10783378|rs10876042|rs11609941|rs7397999|rs2684891|rs73096828|rs7133160|rs80259877|rs1967576|rs1316607|rs11169523|rs7298665|rs12829524|rs113332496|rs60494920|rs149617791|rs11169452|rs7303202|rs10876044|rs10876082|rs116519318|rs7298661|rs10876080|rs2731440|rs57328764|rs11832315|rs7979474|rs151069049|rs3742062|rs66947035|rs10506295|rs10876053|rs12817256|rs56818625|rs10876066|rs4768909|rs57602501|rs10876041|rs182219608|rs11169492|rs59284993|rs2684898|rs111463364|rs10783374|rs7134976|rs57729468|rs7487150|rs146820322|rs10876057|rs7134741|rs4768885|rs3935870|rs4132432|rs7316864|rs12814717|rs12307178|rs11169539|rs4768904|rs61926299|rs78128522|rs9788159|rs11169480|rs12580051|rs34682944|rs10783372|rs11169484|rs4768888|rs12369552|rs60908906|rs10783369|rs4768913|rs7969251|rs10876083|rs112818844|rs11169493|rs7300979|rs10783383|rs1521517|rs35845404|rs7301125|rs2684886|rs2139930|rs12809086|rs150134891|rs7302749|rs12582712|rs55696064|rs10876060|rs117439776|rs10783377|rs7955736|12:50576366:A:T|rs2700482|rs116003396|rs17124907|rs144825586|rs1402693|rs10876046|rs4768906|rs3825401|rs2250752|rs10783375|rs12812156|rs61926275|rs116501408|rs10431535|rs4768920|rs4516034|rs11613488|rs10876069|rs10876052|rs12427254|rs67218241|rs10747587|rs10876088|rs11169481|rs1996750|rs10876084|rs2246840|rs10783386|rs10783368|rs55962545|rs11169505|rs11169498|rs112919024|rs7307788|rs3825402|rs4388959|rs12821270|rs67356137
DIP2B	EAS	EUR	38	54.2857	12.1019	rs61927768|rs6580756|rs67092086|rs73117154|rs11169479|rs12825915|rs4768886|rs10876038|rs10783367|rs12812156|rs12825860|rs10876041|rs10876045|rs7957060|rs10876044|rs4519166|rs11169450|rs11614911|rs3885789|rs11169449|rs4768882|rs11169469|rs11169470|rs4617661|rs10783366|rs11169457|rs4768847|rs10876043|rs11169477|rs11169453|rs11169456|rs4768885|rs4768881|rs10876042|rs34406468|rs11169480|rs11169462|rs61699126
DIP2B	EAS	SAS	64	91.4286	12.0755	rs61927768|rs6580756|rs67092086|rs73117154|rs11169479|rs12825915|rs4306347|rs4768886|rs150352677|rs10876038|rs10783367|rs12812156|rs12825860|rs12817256|rs60494920|rs116501408|rs9804759|rs10876041|rs10876045|rs4768848|rs7957060|rs79799217|rs10876044|rs4519166|rs75343934|rs11169450|rs79564340|rs182219608|rs7131993|rs11614911|rs145226528|rs74239936|rs3885789|rs11169449|rs4768882|rs11169469|rs28479152|rs11169470|rs4617661|rs7302749|rs4517607|rs10783366|rs11169457|rs147154321|rs4768847|rs10876043|rs11169477|rs11169453|rs11169456|rs76050071|rs4768885|rs80297575|rs13328926|rs4768881|rs10876042|rs116003396|rs10783368|rs144825586|rs78128522|rs34406468|rs11169480|rs11169462|rs61699126|rs151069049
DIP2B	EUR	SAS	277	88.2166	52.2642	rs1316442|rs1967576|rs2700478|rs10747584|rs73117154|rs1316607|rs11169523|rs34553264|rs7298665|rs11169494|rs2252589|rs2731443|rs4768858|rs4768893|rs113332496|rs10876068|rs7305375|rs2731434|rs7304689|rs11169506|rs11169452|rs12821270|rs10876059|rs1047912|rs10876044|rs4768903|rs11169450|rs7138604|rs2684901|rs7304087|rs11169520|rs4768892|rs3885789|rs11169469|rs10876056|rs11609231|rs7298661|rs10783371|rs10783366|rs11169457|rs4131769|rs2090852|rs10876043|rs11169477|rs67701624|rs11169497|rs10459235|rs7307815|rs2731440|rs11169537|rs4768911|rs876078|rs11832315|rs10431486|rs12427378|rs11169524|rs3935869|rs10876065|rs61926278|rs7302435|rs7131795|rs10876074|rs4768889|rs12231309|rs4768852|rs3742062|rs4768851|rs10459234|rs10876072|rs10783367|rs11169515|rs10876076|rs10506295|rs10876053|rs11609506|rs12829833|rs10783382|rs199665378|rs10876073|rs7309964|rs55877451|rs10876066|rs10876041|rs12425362|rs4519166|rs10444547|rs4768895|rs4768907|rs7137845|rs34555292|rs11169492|rs2684898|rs7487429|rs4617661|rs2090851|rs10783374|rs7134976|rs11614212|rs7308872|rs35173156|rs12582683|rs10783379|rs12580479|rs3893353|rs4768847|rs7977690|rs4768914|rs4768853|rs11169456|rs2264734|rs4768890|rs7956591|rs4238108|rs10783381|rs111859604|rs2243571|rs4768885|rs3935870|rs7316864|rs12814717|rs12307178|rs11169539|rs10783373|rs3935138|rs7295814|rs4768904|rs10876047|rs34406468|rs11169528|rs9788159|rs11169480|rs876079|rs9788075|rs11169462|rs10876070|rs61699126|rs12580051|rs12231317|rs34682944|rs10783372|rs11169484|rs4768888|rs67092086|rs12369552|rs10783369|rs4768913|rs2700485|rs4768886|rs10876038|rs17124921|rs112818844|rs11169493|rs7300979|rs10783383|rs7135837|rs10783376|rs876080|rs4388959|rs4238107|rs11169499|rs10876045|rs10876067|rs7957060|rs35845404|rs10876058|rs7133687|rs11169486|rs10876075|rs2731442|rs2139930|rs68171620|rs1003033|rs56089074|rs12809086|rs10876071|rs11169449|rs4768882|rs12818741|rs10783370|rs2684889|rs11169507|rs11169538|rs2700480|rs12582712|rs10876064|rs55696064|rs10876060|rs11615933|rs7977742|rs10783377|rs55680342|rs7955736|rs7965652|12:50576366:A:T|rs2700479|rs10783380|rs10783384|rs2700482|rs10747583|rs2251603|rs11169470|rs952318|rs11169487|rs10876046|rs11614785|rs12372538|rs4768906|rs10876051|rs2250752|rs67232413|rs17124930|rs6580756|rs61927768|rs7310279|rs12825915|rs4768899|rs7305655|rs2251024|rs12827022|rs10783375|rs4238106|rs12812156|rs61926275|rs11611288|rs12825860|rs2684908|rs10506294|rs2250751|rs11169530|rs10431535|rs112390560|rs6580761|rs10747585|rs66597435|rs4516034|rs11169483|rs11614911|rs10747586|rs66644594|rs2684900|rs11613488|12:50512307:A:G|rs10876069|rs12230242|rs10876052|rs1521516|rs12427254|rs7968440|rs3742064|rs7307419|rs3742063|rs10747587|rs56104942|rs111299924|rs11169453|rs11169481|rs11169490|rs4768912|rs10876055|rs4768850|rs2731439|rs10783378|rs4768881|rs10876042|rs55962545|rs10876061|rs7397999|rs11169505|rs11169532|rs11169498|rs10876063|rs13378012|rs7133160|rs112919024|rs3825402|rs2280503|rs11169479
DMD	AFR	AMR	2	18.1818	100	rs55861869|rs6418630
DMPK	AFR	AMR	23	39.6552	22.7723	rs522769|rs8100208|rs16939|rs2070737|rs62111759|rs1799894|rs672348|rs527221|rs72626215|rs3745802|rs4803854|rs617988|rs17571725|rs635299|rs111543904|rs7246377|rs915915|rs2014576|19:45788802:G:T|rs8109951|rs1865116|rs965373|rs7258468
DMPK	AFR	EAS	23	39.6552	24.4681	rs522769|rs8100208|rs16939|rs2070737|rs62111759|rs1799894|rs672348|rs527221|rs72626215|rs3745802|rs4803854|rs617988|rs17571725|rs635299|rs111543904|rs7246377|rs915915|rs2014576|19:45788802:G:T|rs8109951|rs1865116|rs965373|rs7258468
DMPK	AFR	EUR	23	39.6552	23.7113	rs522769|rs8100208|rs16939|rs2070737|rs62111759|rs1799894|rs672348|rs527221|rs72626215|rs3745802|rs4803854|rs617988|rs17571725|rs635299|rs111543904|rs7246377|rs915915|rs2014576|19:45788802:G:T|rs8109951|rs1865116|rs965373|rs7258468
DMPK	AFR	SAS	23	39.6552	22.7723	rs522769|rs8100208|rs16939|rs2070737|rs62111759|rs1799894|rs672348|rs527221|rs72626215|rs3745802|rs4803854|rs617988|rs17571725|rs635299|rs111543904|rs7246377|rs915915|rs2014576|19:45788802:G:T|rs8109951|rs1865116|rs965373|rs7258468
DMPK	AMR	EAS	83	82.1782	88.2979	rs10775546|rs4803852|rs4802275|rs10415988|rs10418603|rs116959973|rs2341096|rs57947504|rs62111759|rs8108590|rs2070736|rs4802277|rs527221|rs3745802|rs4803854|rs617988|rs111543904|rs16980013|rs4802272|rs60356458|rs10404730|rs3760843|rs7256524|rs12610941|rs62111755|rs11083781|rs4803851|rs11881883|rs4803850|rs8108474|rs8108864|rs4802273|rs672348|rs17878252|rs2341097|rs9807819|rs7251319|rs72626215|rs572634|rs8110017|rs2041975|rs10404220|rs8109951|rs36120341|rs4802276|rs7257321|rs522769|rs725660|rs8100208|rs55681266|rs659444|rs12611358|rs2070737|rs1799894|rs10419334|rs2014377|rs35226705|rs4802271|rs34388571|rs6509234|rs55704777|rs17571725|rs635299|rs7246377|rs915915|rs10422883|19:45788802:G:T|rs965373|rs8112282|rs10401971|rs16939|rs35732815|rs7260651|rs35302007|rs10401487|rs4802274|rs12461145|rs10416076|rs2014576|rs1865116|19:45754766:A:G|rs7258468|rs8107744
DMPK	AMR	EUR	94	93.0693	96.9072	rs10775546|rs4803852|rs4802275|rs10415988|rs10418603|rs116959973|rs2341096|rs11545326|rs57947504|rs7257103|rs62111759|rs8108590|rs12982642|rs2070736|rs7252126|rs11883351|rs4802277|rs527221|rs3745802|rs4803854|rs617988|rs111543904|rs16980013|rs4802272|rs60356458|rs10404730|rs3760843|rs12463359|rs7256524|rs12610941|rs62111755|rs11083781|rs2879934|rs4803851|rs4803850|rs8108474|rs8108864|rs4802273|rs672348|rs17878252|rs2341097|rs9807819|rs7251319|rs72626215|rs572634|rs8110017|rs2041975|rs1548028|rs10404220|rs8109951|rs36120341|rs4802276|rs7257321|rs522769|rs725660|rs8100208|rs55681266|rs659444|rs12611358|rs2070737|rs1799894|rs10419334|rs2014377|rs8111071|rs35226705|rs4802271|rs34388571|rs6509234|rs55704777|rs17571725|rs635299|rs7246377|rs1972423|rs915915|rs10422883|19:45788802:G:T|rs965373|rs8112282|rs10401971|rs16939|rs35732815|rs7260651|rs35302007|rs10401487|rs34633566|rs34759281|rs4802274|rs12461145|rs10416076|rs2014576|rs1865116|19:45754766:A:G|rs7258468|rs8107744
DMPK	AMR	SAS	88	87.1287	87.1287	rs10775546|rs4803852|rs4802275|rs10415988|rs10418603|rs116959973|rs2341096|rs11545326|rs57947504|rs62111759|rs8108590|rs2070736|rs7252126|rs11883351|rs4802277|rs527221|rs3745802|rs4803854|rs617988|rs111543904|rs16980013|rs4802272|rs60356458|rs10404730|rs3760843|rs12463359|rs7256524|rs12610941|rs62111755|rs11083781|rs4803851|rs4803850|rs8108474|rs8108864|rs4802273|rs672348|rs17878252|rs2341097|rs9807819|rs7251319|rs72626215|rs572634|rs8110017|rs2041975|rs10404220|rs8109951|rs36120341|rs4802276|rs7257321|rs522769|rs725660|rs8100208|rs55681266|rs659444|rs12611358|rs2070737|rs1799894|rs10419334|rs2014377|rs35226705|rs4802271|rs34388571|rs6509234|rs55704777|rs17571725|rs635299|rs7246377|rs915915|rs10422883|19:45788802:G:T|rs965373|rs8112282|rs10401971|rs16939|rs35732815|rs7260651|rs35302007|rs10401487|rs34633566|rs34759281|rs4802274|rs12461145|rs10416076|rs2014576|rs1865116|19:45754766:A:G|rs7258468|rs8107744
DMPK	EAS	EUR	84	89.3617	86.5979	rs10775546|rs4803852|rs4802275|rs10415988|rs10418603|rs116959973|rs2341096|rs57947504|rs62111759|rs8108590|rs2070736|rs3760842|rs111386720|rs4802277|rs527221|rs3745802|rs4803854|rs617988|rs111543904|rs16980013|rs4802272|rs60356458|rs10404730|rs3760843|rs7256524|rs12610941|rs62111755|rs11083781|rs4803851|rs4803850|rs8108474|rs8108864|rs4802273|rs672348|rs17878252|rs2341097|rs9807819|rs7251319|rs72626215|rs572634|rs8110017|rs2041975|rs10404220|rs8109951|rs36120341|rs4802276|rs7257321|rs522769|rs725660|rs8100208|rs55681266|rs659444|rs12611358|rs2070737|rs1799894|rs10419334|rs2014377|rs35226705|rs4802271|rs34388571|rs6509234|rs55704777|rs17571725|rs635299|rs7246377|rs915915|rs10422883|19:45788802:G:T|rs965373|rs8112282|rs10401971|rs16939|rs35732815|rs7260651|rs35302007|rs10401487|rs4802274|rs12461145|rs10416076|rs2014576|rs1865116|19:45754766:A:G|rs7258468|rs8107744
DMPK	EAS	SAS	85	90.4255	84.1584	rs10775546|rs4803852|rs4802275|rs10415988|rs10418603|rs116959973|rs2341096|rs57947504|rs62111759|rs8108590|rs2070736|rs3760842|rs111386720|rs4802277|rs527221|rs3745802|rs4803854|rs617988|rs111543904|rs16980013|rs4802272|rs60356458|rs10404730|rs3760843|rs2854300|rs7256524|rs12610941|rs62111755|rs11083781|rs4803851|rs4803850|rs8108474|rs8108864|rs4802273|rs672348|rs17878252|rs2341097|rs9807819|rs7251319|rs72626215|rs572634|rs8110017|rs2041975|rs10404220|rs8109951|rs36120341|rs4802276|rs7257321|rs522769|rs725660|rs8100208|rs55681266|rs659444|rs12611358|rs2070737|rs1799894|rs10419334|rs2014377|rs35226705|rs4802271|rs34388571|rs6509234|rs55704777|rs17571725|rs635299|rs7246377|rs915915|rs10422883|19:45788802:G:T|rs965373|rs8112282|rs10401971|rs16939|rs35732815|rs7260651|rs35302007|rs10401487|rs4802274|rs12461145|rs10416076|rs2014576|rs1865116|19:45754766:A:G|rs7258468|rs8107744
DMPK	EUR	SAS	90	92.7835	89.1089	rs10775546|rs4803852|rs4802275|rs10415988|rs10418603|rs116959973|rs2341096|rs11545326|rs57947504|rs62111759|rs8108590|rs2070736|rs7252126|rs11883351|rs3760842|rs111386720|rs4802277|rs527221|rs3745802|rs4803854|rs617988|rs111543904|rs16980013|rs4802272|rs60356458|rs10404730|rs3760843|rs12463359|rs7256524|rs12610941|rs62111755|rs11083781|rs4803851|rs4803850|rs8108474|rs8108864|rs4802273|rs672348|rs17878252|rs2341097|rs9807819|rs7251319|rs72626215|rs572634|rs8110017|rs2041975|rs10404220|rs8109951|rs36120341|rs4802276|rs7257321|rs522769|rs725660|rs8100208|rs55681266|rs659444|rs12611358|rs2070737|rs1799894|rs10419334|rs2014377|rs35226705|rs4802271|rs34388571|rs6509234|rs55704777|rs17571725|rs635299|rs7246377|rs915915|rs10422883|19:45788802:G:T|rs965373|rs8112282|rs10401971|rs16939|rs35732815|rs7260651|rs35302007|rs10401487|rs34633566|rs34759281|rs4802274|rs12461145|rs10416076|rs2014576|rs1865116|19:45754766:A:G|rs7258468|rs8107744
EIF4A3	AFR	AMR	25	44.6429	50	rs12601912|rs73438141|rs66693363|rs111548398|rs12937349|rs4889979|rs8067991|rs12944776|rs12948072|rs12940486|rs12942398|rs7220523|rs12941119|rs35613574|rs59414908|rs12952317|rs73438138|rs11867921|rs116646008|rs57290758|rs2304855|rs12601505|rs111776907|rs7221505|rs4889980
EIF4A3	AFR	EAS	35	62.5	46.0526	rs12601912|rs73438141|rs66693363|rs111548398|rs12937349|rs59274369|rs4889979|rs8067991|rs12944776|rs12948072|rs12940486|rs58120535|rs12942398|rs12602478|rs7220523|rs12941119|rs12452246|rs35613574|rs59414908|rs4889831|rs935117|rs12603792|rs11867921|rs12938838|rs73438138|rs12952317|rs2304855|rs57290758|rs12601505|rs111776907|rs12450753|rs7221505|rs8082247|rs4889980|rs4889830
EIF4A3	AFR	EUR	41	73.2143	50	rs12601912|rs73438141|rs66693363|rs111548398|rs12937349|rs59274369|rs4889979|rs72852518|rs8067991|rs72850896|rs117962605|rs12944776|rs12948072|rs12940486|rs58120535|rs12942398|rs12602478|rs7220523|rs12941119|rs12452246|rs77030274|rs35613574|rs59414908|rs4889831|rs935117|rs12603792|rs11867921|rs12938838|rs73438138|rs12952317|rs2304855|rs57290758|rs116646008|rs12601505|rs111776907|rs12450753|rs7221505|rs8082247|rs72852510|rs4889980|rs4889830
EIF4A3	AFR	SAS	37	66.0714	43.5294	rs12601912|rs73438141|rs66693363|rs111548398|rs12937349|rs59274369|rs4889979|rs8067991|rs12944776|rs12948072|rs12940486|rs58120535|rs12942398|rs12602478|rs7220523|rs12941119|rs12452246|rs77030274|rs35613574|rs59414908|rs4889831|rs935117|rs12603792|rs11867921|rs12938838|rs73438138|rs12952317|rs2304855|rs57290758|rs116646008|rs12601505|rs111776907|rs12450753|rs7221505|rs8082247|rs4889980|rs4889830
EIF4A3	AMR	EAS	31	62	40.7895	rs12601912|rs73438141|rs66693363|rs111548398|rs12937349|rs4889979|rs12938314|rs66994322|rs8067991|rs12944776|rs12948072|rs72852522|rs12940486|rs66887082|rs12942398|rs60323863|rs34164398|rs61357240|rs7220523|rs12941119|rs35613574|rs59414908|rs12952317|rs73438138|rs11867921|rs57290758|rs2304855|rs12601505|rs111776907|rs7221505|rs4889980
EIF4A3	AMR	EUR	46	92	56.0976	rs12950121|rs12601912|rs73438141|rs66693363|rs12451628|rs111548398|rs12937349|rs56328861|rs4889979|rs12938314|rs2361696|rs66994322|rs8067991|rs68089445|rs12944776|rs12948072|rs72852522|rs74003641|rs12940486|rs66887082|rs12602328|rs12942398|rs60323863|rs55758904|rs34164398|rs61357240|rs7220523|rs12941119|rs35613574|rs59414908|rs12952317|rs73438138|rs11867921|rs116646008|rs57290758|rs12601635|rs2304855|rs12601505|rs111776907|rs7221505|rs12601192|rs61302130|rs4889980|rs34945164|rs62075646|rs72852528
EIF4A3	AMR	SAS	47	94	55.2941	rs12950121|rs12601912|rs73438141|rs66693363|rs12451628|rs111548398|rs12937349|rs56328861|rs4889979|rs12938314|rs2361696|rs66994322|rs8067991|rs68089445|rs12944776|rs12948072|rs72852522|rs74003641|rs12940486|rs12938610|rs66887082|rs12602328|rs12942398|rs60323863|rs55758904|rs34164398|rs61357240|rs7220523|rs12941119|rs35613574|rs59414908|rs12952317|rs73438138|rs11867921|rs116646008|rs57290758|rs12601635|rs2304855|rs12601505|rs111776907|rs7221505|rs12601192|rs61302130|rs4889980|rs34945164|rs62075646|rs72852528
EIF4A3	EAS	EUR	56	73.6842	68.2927	rs12601912|rs73438141|rs66693363|rs4889828|rs4243251|rs111548398|rs12937349|rs59274369|rs4889979|rs12938314|rs66994322|rs2028551|rs12451286|rs8067991|rs73438122|rs2289535|rs2241886|rs12944776|rs12937892|rs12948072|rs72852522|rs12940486|rs58120535|rs66887082|rs12942398|rs60323863|rs12602478|rs72850889|rs34164398|rs61357240|rs7220523|rs12941119|rs12452246|rs35613574|rs59414908|rs7211079|rs4889831|rs935117|rs12603792|rs11867921|rs12938838|rs73438138|rs12952317|rs2304855|rs57290758|rs12601505|rs111776907|rs72850881|rs12450753|rs7221505|rs8082247|rs8069324|rs4889980|rs12949569|rs2361710|rs4889830
EIF4A3	EAS	SAS	64	84.2105	75.2941	rs4889832|rs12601912|rs73438141|rs66693363|rs4243251|rs111548398|rs12937349|rs59274369|rs4889979|rs12938314|rs66994322|rs2028551|rs12451286|rs8067991|rs2289535|rs2241886|rs12944776|rs117691203|rs12937892|rs12948072|rs72852522|rs12940486|rs58120535|rs12952317|rs66887082|rs12942398|rs60323863|rs12602478|rs72850889|rs34164398|rs61357240|rs7220523|rs12941119|rs12452246|rs35613574|rs59414908|rs78357542|rs75007987|rs4889831|rs935117|rs12603792|rs12938838|rs11867921|rs117820322|rs2304855|rs73438138|rs117847337|rs57290758|rs147713229|rs112133713|rs117442994|rs111776907|rs12601505|rs12450753|rs550659927|rs7221505|rs8082247|rs77357275|rs75826008|rs4889980|rs12949569|rs2361710|rs4889830|rs74688121
EIF4A3	EUR	SAS	70	85.3659	82.3529	rs12950121|rs12601912|rs73438141|rs66693363|rs4243251|rs56328861|rs111548398|rs12937349|rs12451628|rs59274369|rs4889979|rs12938314|rs2361696|rs66994322|rs77319086|rs2028551|rs12451286|rs62075646|rs8067991|rs68089445|rs2289535|rs61751628|rs2241886|rs12944776|rs12937892|rs12948072|rs72852522|rs74003641|rs12940486|rs58120535|rs66887082|rs12602328|rs12942398|rs60323863|rs55758904|rs12602478|rs72850889|rs34164398|rs61357240|rs7220523|rs12941119|rs12452246|rs77030274|rs35613574|rs59414908|rs4889831|rs935117|rs74003638|rs12601635|rs11867921|rs116646008|rs12938838|rs2304855|rs12952317|rs73438138|rs12603792|rs57290758|rs12601505|rs111776907|rs12450753|rs7221505|rs12601192|rs8082247|rs61302130|rs4889980|rs34945164|rs12949569|rs2361710|rs4889830|rs72852528
FGF14	AFR	AMR	6	50	46.1538	rs667051|rs12873685|rs78480031|rs565020|rs76020103|rs35600259
FGF14	AFR	EAS	7	58.3333	8.97436	rs667051|rs12873685|rs78480031|rs9557824|rs565020|rs76020103|rs35600259
FGF14	AFR	EUR	1	8.33333	1.78571	rs9557824
FGF14	AFR	SAS	7	58.3333	11.4754	rs667051|rs12873685|rs78480031|rs9557824|rs565020|rs76020103|rs35600259
FGF14	AMR	EAS	11	84.6154	14.1026	rs2607642|rs546488|rs77823363|rs548261|rs667051|rs12873685|rs78480031|rs565020|rs76020103|rs35600259|rs2772370
FGF14	AMR	EUR	1	7.69231	1.78571	rs61965263
FGF14	AMR	SAS	11	84.6154	18.0328	rs2607642|rs546488|rs77823363|rs548261|rs667051|rs12873685|rs78480031|rs565020|rs76020103|rs35600259|rs2772370
FGF14	EAS	EUR	33	42.3077	58.9286	rs2607640|rs9300715|rs9554844|rs9557816|rs2772369|rs9557824|rs9513986|rs7358969|rs9300714|rs9554847|rs2480486|rs666914|rs494933|rs9557811|rs28868913|rs2390673|rs636559|rs72665327|rs2607641|rs9557815|rs3983|rs191449189|rs9518641|rs7320226|rs4772446|rs9557814|rs4772445|rs17504345|rs1457303|rs2390674|rs9554845|rs17632458|rs9554846
FGF14	EAS	SAS	17	21.7949	27.8689	rs60538827|rs2607642|rs546488|rs77823363|rs523110|rs9518644|rs548261|rs9557825|rs667051|rs12873685|rs78480031|rs9557824|rs565020|rs76020103|rs35600259|rs2772370|rs12017032
FGF14	EUR	SAS	2	3.57143	3.27869	rs75525423|rs9557824
FMR1	AFR	AMR	8	24.2424	22.2222	rs4949|rs1805422|rs57870272|rs10521868|rs1805420|rs1805421|rs5904813|rs971000
FMR1	AFR	EAS	5	15.1515	5.05051	rs4949|rs1270097|rs971000|rs1805420|rs1270101
FMR1	AFR	EUR	14	42.4242	38.8889	rs4949|rs1270097|rs25705|rs1805422|rs5951851|rs57870272|rs10521868|rs1270101|rs73606761|rs7058132|rs113111897|rs1805421|rs5904813|rs971000
FMR1	AFR	SAS	10	30.303	6.13497	rs4949|rs1270097|rs25705|rs1805422|rs1270101|rs1805420|rs7058132|rs113111897|rs1805421|rs971000
FMR1	AMR	EAS	19	52.7778	19.1919	rs25704|rs25724|rs12156753|rs4949|rs5904651|rs25700|rs25715|rs5904814|rs25731|rs1805426|rs1805420|rs25710|rs25723|rs971000|rs25714|rs25708|rs25702|rs25699|rs28900
FMR1	AMR	EUR	10	27.7778	27.7778	rs4949|rs25727|rs1805422|rs57870272|rs10521868|rs4824257|rs25726|rs1805421|rs5904813|rs971000
FMR1	AMR	SAS	28	77.7778	17.1779	rs25704|rs6626284|rs4824257|rs25724|rs12156753|rs4949|rs5904651|rs25700|rs1805424|rs25701|rs25715|rs5904814|rs25731|rs1805426|rs1805422|rs25719|rs1805420|rs25723|rs25726|rs971000|rs25727|rs25714|rs7878418|rs25708|rs25702|rs25699|rs1805421|rs28900
FMR1	EAS	EUR	11	11.1111	30.5556	rs4949|rs1270097|rs971000|rs5951849|rs5904811|rs12687182|rs5904812|rs1270100|rs1270101|rs7055069|rs12393079
FMR1	EAS	SAS	80	80.8081	49.0798	rs72611242|rs25724|rs9697806|rs1270100|rs5904790|rs5951838|rs25700|rs25715|rs5904814|rs12393079|rs1805426|rs2392822|rs5951835|rs5904646|rs7891134|rs5904812|rs25723|rs5904808|rs12558130|rs12156753|rs5951749|rs6653423|rs5951844|rs4824318|rs5904801|rs1270097|rs4824231|rs5904811|rs2197710|rs2100136|rs1345162|rs2392821|rs12687182|rs2218630|rs12850002|rs5904647|rs5904796|rs2121749|rs62608966|rs5951839|rs5904795|rs5904651|rs28843434|rs755948|rs12558477|rs5951849|rs5951750|rs5952071|rs3948109|rs4824256|rs5904807|rs2197705|rs28900|rs7055069|rs2084359|rs5904641|rs25704|rs752880|rs5951834|rs5951746|rs4949|rs72611244|rs4354434|rs755949|rs25731|rs5951745|rs5904644|rs5904648|rs1805420|rs5904794|rs971000|rs25714|rs5904806|rs2197711|rs25708|rs25702|rs25699|rs2197712|rs12847903|rs1270101
FMR1	EUR	SAS	29	80.5556	17.7914	rs25705|rs4824257|rs112479502|rs111590523|rs62608983|rs1270100|rs4949|rs12013169|rs35739145|rs113111897|rs12393079|rs1270097|rs1805422|rs5951849|rs5904811|rs7058132|rs12556135|rs5904812|rs25726|rs112407761|rs971000|rs25727|rs150352926|rs111638734|rs111606840|rs12687182|rs1805421|rs7055069|rs1270101
FXN	AFR	AMR	13	65	100	rs12000125|rs2481599|rs12001326|rs1544306|rs3763609|rs1800651|rs7868040|rs3763608|rs9411166|rs7046232|rs4744786|rs4744787|rs9333291
FXN	AFR	EAS	15	75	100	rs12000125|rs2481599|rs12001326|rs1544306|rs3763609|rs1800651|rs7868040|rs3763608|rs7026473|rs9411166|rs7046232|rs4744786|rs4744787|rs4745543|rs9333291
FXN	AFR	EUR	15	75	100	rs12000125|rs2481599|rs12001326|rs1544306|rs3763609|rs1800651|rs7868040|rs3763608|rs7026473|rs9411166|rs7046232|rs4744786|rs4744787|rs4745543|rs9333291
FXN	AFR	SAS	14	70	93.3333	rs12000125|rs2481599|rs12001326|rs1544306|rs3763609|rs1800651|rs7868040|rs3763608|rs7026473|rs7046232|rs4744786|rs4744787|rs4745543|rs9333291
FXN	AMR	EAS	13	100	86.6667	rs12000125|rs2481599|rs12001326|rs1544306|rs3763609|rs1800651|rs7868040|rs3763608|rs9411166|rs7046232|rs4744786|rs4744787|rs9333291
FXN	AMR	EUR	13	100	86.6667	rs12000125|rs2481599|rs12001326|rs1544306|rs3763609|rs1800651|rs7868040|rs3763608|rs9411166|rs7046232|rs4744786|rs4744787|rs9333291
FXN	AMR	SAS	12	92.3077	80	rs12000125|rs2481599|rs12001326|rs1544306|rs3763609|rs1800651|rs7868040|rs3763608|rs7046232|rs4744786|rs4744787|rs9333291
FXN	EAS	EUR	15	100	100	rs12000125|rs2481599|rs12001326|rs1544306|rs3763609|rs1800651|rs7868040|rs3763608|rs7026473|rs9411166|rs7046232|rs4744786|rs4744787|rs4745543|rs9333291
FXN	EAS	SAS	14	93.3333	93.3333	rs12000125|rs2481599|rs12001326|rs1544306|rs3763609|rs1800651|rs7868040|rs3763608|rs7026473|rs7046232|rs4744786|rs4744787|rs4745543|rs9333291
FXN	EUR	SAS	14	93.3333	93.3333	rs12000125|rs2481599|rs12001326|rs1544306|rs3763609|rs1800651|rs7868040|rs3763608|rs7026473|rs7046232|rs4744786|rs4744787|rs4745543|rs9333291
GIPC1	AFR	AMR	11	64.7059	30.5556	rs8104397|rs34943740|rs10408314|rs2017572|rs12972950|rs35028834|rs3810252|rs8109217|rs8100901|rs116092141|rs8113574
GIPC1	AFR	EAS	9	52.9412	81.8182	rs147897822|rs8104397|rs10408314|rs2017572|rs12972950|rs3810252|rs8100901|rs540479273|rs8113574
GIPC1	AFR	EUR	11	64.7059	34.375	rs8104397|rs34943740|rs10408314|rs2017572|rs12972950|rs35028834|rs3810252|rs8109217|rs8100901|rs116092141|rs8113574
GIPC1	AFR	SAS	13	76.4706	31.7073	rs147897822|rs8104397|rs34943740|rs10408314|rs2017572|rs12972950|rs35028834|rs3810252|rs8109217|rs8100901|rs540479273|rs116092141|rs8113574
GIPC1	AMR	EAS	7	19.4444	63.6364	rs8104397|rs10408314|rs2017572|rs12972950|rs3810252|rs8100901|rs8113574
GIPC1	AMR	EUR	30	83.3333	93.75	rs2017572|rs8109740|rs35028834|rs10403574|rs8109217|rs116092141|rs10413982|rs7258106|rs8108117|rs8100901|rs117248313|rs8104397|rs8109538|rs8110419|rs12972950|rs112183647|rs12463167|rs7254715|rs7247556|rs116878805|rs3810252|rs8113574|rs10421977|rs34943740|rs6511935|rs10408314|rs10419701|rs73001000|rs8109493|rs4926221
GIPC1	AMR	SAS	32	88.8889	78.0488	rs2017572|rs8109740|rs10402829|rs35028834|rs10403574|rs8109217|rs116092141|rs10413982|rs7258106|rs8108117|rs8100901|rs8104397|rs8109538|rs8110419|rs10401423|rs12972950|rs112183647|rs12463167|rs7254715|rs7247556|rs3810252|rs10402830|rs10426211|rs8113574|rs10421977|rs34943740|rs6511935|rs10408314|rs10419701|rs73001000|rs8109493|rs4926221
GIPC1	EAS	EUR	7	63.6364	21.875	rs8104397|rs10408314|rs2017572|rs12972950|rs3810252|rs8100901|rs8113574
GIPC1	EAS	SAS	9	81.8182	21.9512	rs147897822|rs8104397|rs10408314|rs2017572|rs12972950|rs3810252|rs8100901|rs540479273|rs8113574
GIPC1	EUR	SAS	28	87.5	68.2927	rs2017572|rs8109740|rs35028834|rs10403574|rs8109217|rs116092141|rs10413982|rs7258106|rs8108117|rs8100901|rs8104397|rs8109538|rs8110419|rs12972950|rs112183647|rs12463167|rs7254715|rs7247556|rs3810252|rs8113574|rs10421977|rs34943740|rs6511935|rs10408314|rs10419701|rs73001000|rs8109493|rs4926221
GLS	AFR	AMR	8	72.7273	10.6667	rs4853526|rs62182473|rs78219026|rs59538223|rs4853527|rs11687659|rs13420967|rs6751868
GLS	AFR	EAS	8	72.7273	7.69231	rs4853526|rs62182473|rs78219026|rs59538223|rs4853527|rs11687659|rs13420967|rs6751868
GLS	AFR	EUR	8	72.7273	6.4	rs4853526|rs62182473|rs78219026|rs59538223|rs4853527|rs11687659|rs13420967|rs6751868
GLS	AFR	SAS	8	72.7273	8.98876	rs4853526|rs62182473|rs78219026|rs59538223|rs4853527|rs11687659|rs13420967|rs6751868
GLS	AMR	EAS	66	88	63.4615	rs59981934|rs3771313|rs59538223|rs17815942|rs13414554|rs74909402|rs11693788|rs2883582|rs3771311|rs7564529|rs11683679|rs61613340|rs2203715|rs1517354|rs6713444|rs2355571|rs984610|rs13414648|rs3771308|rs3771312|rs11688967|rs6743496|rs2355570|rs73062698|rs60202309|rs932170|rs13420967|rs3771304|rs6751868|rs3771316|rs4853528|rs73054727|rs1607187|rs4853526|rs11691127|rs13024969|rs13399044|rs4853527|rs6758866|rs13001395|rs74809942|rs4853530|rs4597558|rs59739967|rs12992618|rs11681912|rs62182473|rs3771310|rs78219026|rs2883713|rs12990256|rs13000464|rs4853531|rs10931476|rs11675981|rs3732212|rs1517356|rs11687659|rs11677838|rs6434430|rs12987113|rs4853529|rs1921907|rs1921913|rs2108818|rs12998878
GLS	AMR	EUR	61	81.3333	48.8	rs59981934|rs3771313|rs59538223|rs17815942|rs13414554|rs11693788|rs2883582|rs3771311|rs7564529|rs11683679|rs61613340|rs2203715|rs6713444|rs2355571|rs984610|rs13414648|rs3771308|rs3771312|rs11688967|rs6743496|rs2355570|rs60202309|rs932170|rs13420967|rs6751868|rs3771316|rs4853528|rs73054727|rs1607187|rs2108818|rs4853526|rs11691127|rs13024969|rs13399044|rs4853527|rs6758866|rs74809942|rs4853530|rs4597558|rs12992618|rs11681912|rs62182473|rs3771310|rs78219026|rs2883713|rs12990256|rs13000464|rs4853531|rs10931476|rs11675981|rs3732212|rs1517356|rs11687659|rs11677838|rs12185688|rs12987113|rs4853529|rs1921907|rs1921913|rs1033249|rs12998878
GLS	AMR	SAS	63	84	70.7865	rs59981934|rs3771313|rs59538223|rs17815942|rs13414554|rs11693788|rs2883582|rs3771311|rs7564529|rs11683679|rs61613340|rs2203715|rs1517354|rs6713444|rs2355571|rs984610|rs13414648|rs3771308|rs3771312|rs11688967|rs6743496|rs2355570|rs73062698|rs60202309|rs932170|rs13420967|rs3771304|rs6751868|rs3771316|rs4853528|rs73054727|rs1607187|rs4853526|rs11691127|rs13024969|rs13399044|rs4853527|rs6758866|rs74809942|rs4853530|rs4597558|rs59739967|rs12992618|rs11681912|rs62182473|rs3771310|rs78219026|rs2883713|rs12990256|rs13000464|rs4853531|rs10931476|rs11675981|rs3732212|rs1517356|rs11687659|rs11677838|rs12987113|rs4853529|rs1921907|rs1921913|rs2108818|rs12998878
GLS	EAS	EUR	67	64.4231	53.6	rs59981934|rs3771313|rs59538223|rs17815942|rs13414554|rs11693788|rs2883582|rs3771311|rs7564529|rs11683679|rs61613340|rs2203715|rs6434429|rs6713444|rs2355571|rs2355572|rs984610|rs13414648|rs1921915|rs3771308|rs3771312|rs11688967|rs6743496|rs2355570|rs11894259|rs60202309|rs6751852|rs932170|rs13420967|rs6751868|rs3771316|rs1921912|rs73054727|rs1607187|rs4853528|rs11691127|rs4853526|rs13024969|rs13399044|rs4853527|rs6758866|rs1517355|rs1921914|rs4853530|rs74809942|rs4597558|rs12992618|rs11681912|rs62182473|rs3771310|rs2883713|rs78219026|rs13000464|rs12990256|rs4853531|rs10931476|rs1517356|rs3732212|rs11675981|rs11687659|rs11677838|rs12987113|rs4853529|rs1921907|rs1921913|rs2108818|rs12998878
GLS	EAS	SAS	71	68.2692	79.7753	rs59981934|rs3771313|rs59538223|rs17815942|rs13414554|rs11693788|rs2883582|rs3771311|rs7564529|rs11683679|rs61613340|rs2203715|rs1517354|rs6434429|rs6713444|rs2355571|rs2355572|rs984610|rs13414648|rs1921915|rs3771308|rs3771312|rs73062698|rs6743496|rs11688967|rs2355570|rs11894259|rs60202309|rs6751852|rs932170|rs13420967|rs3771304|rs6751868|rs3771316|rs1921912|rs73054727|rs1607187|rs4853528|rs11691127|rs4853526|rs13024969|rs13399044|rs4853527|rs6758866|rs1517355|rs1921914|rs4853530|rs74809942|rs4597558|rs59739967|rs12992618|rs11681912|rs62182473|rs3771310|rs2883713|rs78219026|rs13000464|rs12990256|rs4853531|rs10931476|rs1517356|rs3732212|rs11675981|rs11687659|rs11677838|rs12987113|rs4853529|rs1921907|rs1921913|rs2108818|rs12998878
GLS	EUR	SAS	83	66.4	93.2584	rs59981934|rs3771311|rs6434429|rs6713444|rs7578618|rs3771316|rs73054727|rs1607187|rs867979504|rs1517355|rs4853530|rs4597558|rs62182473|rs4853524|rs4853531|rs1517356|rs3732212|rs11677838|rs62182472|rs1921913|rs3771313|rs59538223|rs17815942|rs2883582|rs2203715|rs2355572|rs3771312|rs6743496|rs60202309|rs6751852|rs932170|rs1243783487|rs1921908|rs11691127|rs1921914|rs3771310|rs13000464|rs11687659|rs2108818|rs12998878|rs12623559|rs11693788|rs111350786|rs11683679|rs61613340|rs2355571|rs1921915|rs3771308|rs13420967|rs4853749|rs6751868|rs4853528|rs4853525|rs4853750|rs4853526|rs13024969|rs74809942|rs12992618|rs11681912|rs113955640|rs2883713|rs11675981|rs2204859|rs6740086|rs12987113|rs4853529|rs11696087|rs13414554|rs7564529|rs984610|rs13414648|rs11688967|rs2355570|rs11894259|rs1921912|rs13399044|rs4853527|rs6758866|rs4853523|rs78219026|rs12990256|rs10931476|rs1921907
HOXA13	AMR	EUR	12	100	36.3636	rs6461995|rs4722670|rs115525024|rs3807598|rs2189239|rs79658629|rs916880|rs4722671|rs757181|rs2071265|rs9770544|rs4722672
HOXA13	AMR	SAS	11	91.6667	68.75	rs6461995|rs4722670|rs115525024|rs3807598|rs79658629|rs916880|rs4722671|rs757181|rs2071265|rs9770544|rs4722672
HOXA13	EUR	SAS	13	39.3939	81.25	rs2285724|rs4722670|rs115525024|rs6461995|rs3807598|rs79658629|rs17427875|rs916880|rs4722671|rs757181|rs2071265|rs9770544|rs4722672
HOXD13	AFR	EAS	2	13.3333	8.69565	rs847194|rs2518053
HTT	AFR	AMR	4	80	100	rs61792466|rs76533208|rs61792465|rs746852037
HTT	AFR	EAS	4	80	30.7692	rs61792466|rs76533208|rs61792465|rs746852037
HTT	AFR	EUR	4	80	100	rs61792466|rs76533208|rs61792465|rs746852037
HTT	AFR	SAS	4	80	100	rs61792466|rs76533208|rs61792465|rs746852037
HTT	AMR	EAS	4	100	30.7692	rs61792466|rs76533208|rs61792465|rs746852037
HTT	AMR	EUR	4	100	100	rs61792466|rs76533208|rs61792465|rs746852037
HTT	AMR	SAS	4	100	100	rs61792466|rs76533208|rs61792465|rs746852037
HTT	EAS	EUR	4	30.7692	100	rs61792466|rs76533208|rs61792465|rs746852037
HTT	EAS	SAS	4	30.7692	100	rs61792466|rs76533208|rs61792465|rs746852037
HTT	EUR	SAS	4	100	100	rs61792466|rs76533208|rs61792465|rs746852037
JPH3	AFR	AMR	2	28.5714	16.6667	rs2434850|rs2573116
JPH3	AFR	EAS	3	42.8571	20	rs2562059|rs2434850|rs2573116
JPH3	AFR	EUR	3	42.8571	20	rs2562059|rs2434850|rs2573116
JPH3	AFR	SAS	3	42.8571	18.75	rs2562059|rs2434850|rs2573116
JPH3	AMR	EAS	4	33.3333	26.6667	rs117906689|rs2434850|rs2573116|rs117897816
JPH3	AMR	EUR	8	66.6667	53.3333	rs2573116|rs2334183|rs12600181|rs58134308|rs398041999|rs11646068|rs2434850|rs117897816
JPH3	AMR	SAS	3	25	18.75	rs2434850|rs2573116|rs117897816
JPH3	EAS	EUR	10	66.6667	66.6667	rs2573116|rs1864150|rs2562060|rs12446630|rs2562059|rs1864153|rs1864151|rs2434850|rs1864152|rs117897816
JPH3	EAS	SAS	14	93.3333	87.5	rs2573124|rs2573116|rs13330325|rs1864150|rs2562060|rs12446630|rs117897816|rs2562061|rs2562059|rs1864153|rs1864151|rs2434850|rs1864152|rs1864154
JPH3	EUR	SAS	10	66.6667	62.5	rs2573116|rs1864150|rs2562060|rs12446630|rs2562059|rs1864153|rs1864151|rs2434850|rs1864152|rs117897816
LRP12	EAS	EUR	99	82.5	39.4422	rs1470000|rs72679133|rs2959028|rs7814352|rs4367508|rs12680250|rs7823671|rs12678962|rs10955352|rs13268597|rs1438351|rs2918070|rs2942570|rs67712332|rs7845549|rs13266321|rs7815871|rs7841202|rs11782865|rs72679149|rs2918073|rs77292833|rs28481880|rs3110525|rs67403507|rs3018436|rs11995774|rs67341229|rs12544422|rs6468941|rs7823668|rs2918068|rs4734799|rs4602859|rs73295140|rs4609171|rs188974664|rs4563861|rs12550349|rs6468939|rs11987427|rs3018439|rs62510142|rs12543329|rs7005545|rs12681417|rs3134532|rs35328383|rs6993149|rs3750187|rs112988615|rs12541194|rs7461146|rs1438353|rs72679139|rs4474003|rs4461873|rs2959026|rs35465370|rs3110524|rs2028244|rs3134530|rs4263729|rs7813115|rs12674790|rs753488|rs12546843|rs80313215|rs6991972|rs80091341|rs11774493|rs7010576|rs16871634|rs4734108|rs7465442|rs3134531|rs2918074|rs4338071|rs34154627|rs4236775|rs66479713|rs7834249|rs7816623|rs59294667|rs4734803|rs9694676|rs72679147|rs2853132|rs2853131|rs3018438|rs72679151|rs12680920|rs9774511|rs12543736|rs6988526|rs12545473|rs2918075|rs147944454|rs2918072
LRP12	EAS	SAS	56	46.6667	34.3558	rs3134531|rs4338071|rs3110525|rs72679139|rs4474003|rs4461873|rs72679133|rs34154627|rs66479713|rs67403507|rs3018436|rs3110524|rs59294667|rs7814352|rs9694676|rs67341229|rs12544422|rs72679147|rs2853132|rs7823671|rs12678962|rs4734799|rs10955352|rs13268597|rs73295140|rs3134530|rs2853131|rs28627996|rs4609171|rs188974664|rs4263729|rs7813115|rs3018438|rs4563861|rs12674790|rs12550349|rs12680920|rs67712332|rs7845549|rs28824834|rs13266321|rs10101743|rs3018439|rs62510142|rs12543329|rs12546843|rs12543736|rs6988526|rs72679149|rs3134532|rs35328383|rs80091341|rs112988615|rs77292833|rs7461146|rs147944454
LRP12	EUR	SAS	127	50.5976	77.9141	rs6994764|rs72679133|rs34556973|rs11784193|rs71520894|rs13268287|rs7834086|rs7814352|rs7823671|rs12678962|rs10955352|rs13268597|rs11781863|rs35649342|rs34145689|rs34155810|rs67712332|rs7845549|rs13266321|rs13270263|rs1271264987|rs72679149|rs80325661|rs13268265|rs67555988|rs13266739|rs77292833|rs11777528|rs35635659|rs34971735|rs35013911|rs34873943|rs34695252|rs7845137|rs34759606|rs3110525|rs67403507|rs7004507|rs3018436|rs35394104|rs67341229|rs12544422|rs4734799|rs73295140|rs71520891|rs71520897|rs4609171|rs188974664|rs11785071|rs4563861|rs34299626|rs12550349|rs13279448|rs3018439|rs62510142|rs12543329|rs3134532|rs35328383|rs112988615|rs13257283|rs7461146|rs74452882|rs11989936|rs11783651|rs72679139|rs4474003|rs4461873|rs7821181|rs3110524|rs34493777|rs11775331|rs34255383|rs3134530|rs71520892|rs10505062|rs377753941|rs12675605|rs4263729|rs7813115|rs13250948|rs12674790|rs13259268|rs35767747|rs10955351|rs71520893|rs6990243|rs7842204|rs12546843|rs11786825|rs12676758|rs12681898|8:104546597:C:T|rs80091341|rs35162426|rs6984152|rs11996303|rs4593510|rs11787202|rs10808392|rs3134531|rs4338071|rs34154627|rs66479713|rs6996424|rs34435802|rs59294667|rs9694676|rs72679147|rs2853132|rs16871500|rs374764895|rs12677793|rs11782889|rs71520889|rs2853131|rs3018438|rs79052143|rs76820893|rs12680920|rs12678904|rs12543736|rs6988526|rs78097477|rs78447057|rs13263017|rs12677524|rs147944454
MARCHF6	AFR	AMR	68	42.7673	59.1304	rs2589668|rs2934221|rs2589667|rs1295192|rs7722341|rs2567569|rs2640707|rs7719136|rs2967944|rs2244134|rs2567581|rs2567570|rs2934219|rs7736581|rs2567585|rs12521546|rs11133607|rs2640712|rs2640709|rs2567583|rs2567580|rs9312729|rs13155132|rs13356145|rs2934220|rs2567588|rs1287599|rs7736341|rs2567564|rs2934222|rs9312732|rs2640708|rs2452874|rs7720490|5:10376763:G:T|rs182957656|rs7737158|rs13167011|rs2399888|rs115578201|rs2261272|rs2567565|rs2567566|rs7716570|rs3852168|rs1287600|rs7716392|rs1987|rs2648795|rs1287601|rs2567591|rs2640713|rs2567568|rs2567582|rs2380095|rs904512|rs2578648|rs2640711|rs2607292|rs35867401|rs2578610|rs2921161|rs1995214|rs3852167|rs2578647|rs2567578|rs2567584|rs2567567
MARCHF6	AFR	EAS	67	42.1384	68.3673	rs2589668|rs2934221|rs2589667|rs1295192|rs7722341|rs2567569|rs2640707|rs7719136|rs2967944|rs2244134|rs2567581|rs2567570|rs2934219|rs7736581|rs2567585|rs12521546|rs11133607|rs2640712|rs2640709|rs2567583|rs2567580|rs9312729|rs13155132|rs13356145|rs2934220|rs2567588|rs1287599|rs7736341|rs2567564|rs2934222|rs9312732|rs2640708|rs2452874|rs7720490|5:10376763:G:T|rs182957656|rs7737158|rs13167011|rs2399888|rs2261272|rs2567565|rs2567566|rs7716570|rs3852168|rs1287600|rs7716392|rs1987|rs2648795|rs1287601|rs2567591|rs2640713|rs2567568|rs2567582|rs2380095|rs904512|rs2578648|rs2640711|rs2607292|rs35867401|rs2578610|rs2921161|rs1995214|rs3852167|rs2578647|rs2567578|rs2567584|rs2567567
MARCHF6	AFR	EUR	67	42.1384	64.4231	rs2589668|rs2934221|rs2589667|rs1295192|rs7722341|rs2567569|rs2640707|rs7719136|rs2967944|rs2244134|rs2567581|rs2567570|rs2934219|rs7736581|rs2567585|rs12521546|rs11133607|rs2640712|rs2640709|rs2567583|rs2567580|rs9312729|rs13155132|rs13356145|rs2934220|rs2567588|rs1287599|rs7736341|rs2567564|rs2934222|rs9312732|rs2640708|rs2452874|rs7720490|5:10376763:G:T|rs182957656|rs7737158|rs13167011|rs2399888|rs115578201|rs2261272|rs2567565|rs2567566|rs7716570|rs3852168|rs1287600|rs7716392|rs1987|rs2648795|rs1287601|rs2567591|rs2640713|rs2567568|rs2567582|rs2380095|rs2578648|rs2640711|rs2607292|rs35867401|rs2578610|rs2921161|rs1995214|rs3852167|rs2578647|rs2567578|rs2567584|rs2567567
MARCHF6	AFR	SAS	67	42.1384	65.6863	rs2589668|rs2934221|rs2589667|rs1295192|rs7722341|rs2567569|rs2640707|rs7719136|rs2967944|rs2244134|rs2567581|rs2567570|rs2934219|rs7736581|rs2567585|rs12521546|rs11133607|rs2640712|rs2640709|rs2567583|rs2567580|rs9312729|rs13155132|rs13356145|rs2934220|rs2567588|rs1287599|rs7736341|rs2567564|rs2934222|rs9312732|rs2640708|rs2452874|rs7720490|5:10376763:G:T|rs182957656|rs7737158|rs13167011|rs2399888|rs2261272|rs2567565|rs2567566|rs7716570|rs3852168|rs1287600|rs7716392|rs1987|rs2648795|rs1287601|rs2567591|rs2640713|rs2567568|rs2567582|rs2380095|rs904512|rs2578648|rs2640711|rs2607292|rs35867401|rs2578610|rs2921161|rs1995214|rs3852167|rs2578647|rs2567578|rs2567584|rs2567567
MARCHF6	AMR	EAS	92	80	93.8776	rs2589668|rs4702690|rs2011318|rs11745100|rs7736581|rs6887666|rs2640709|rs7720556|rs7736341|rs2567565|rs1987|rs2567582|rs2380095|rs2921162|rs2567578|rs2936593|rs13155900|rs2567570|rs2934219|rs1811677|rs2640712|rs2567580|rs10866474|rs4701871|rs2934220|rs9312732|rs2452874|rs13167259|rs2567566|rs6891935|rs7716570|rs1287600|rs7716392|rs2648795|rs1287601|rs904512|rs2640711|rs2607292|rs1875017|rs16884729|rs2934221|rs2589667|rs7723466|rs7722341|rs2567569|rs2640707|rs7719136|rs2967944|rs2244134|rs2567585|rs9312729|rs1875018|rs13155132|rs2962317|rs1287599|rs2934222|rs7703061|rs182957656|rs2399888|rs2967955|rs3852168|rs2567591|rs2578648|rs6860972|rs2578610|rs1995214|rs3852167|rs13166215|rs2567567|rs2012362|rs1295192|rs2278354|rs2567581|rs12521546|rs11133607|rs2567583|rs2673903|rs13356145|rs2567588|rs2567564|rs2640708|rs7720490|5:10376763:G:T|rs7737158|rs13167011|rs2261272|rs2640713|rs2567568|rs35867401|rs2921161|rs2578647|rs2567584
MARCHF6	AMR	EUR	87	75.6522	83.6538	rs2589668|rs35814421|rs4702690|rs35852710|rs7736581|rs6887666|rs2640709|rs7736341|rs115578201|rs2567565|rs62362652|rs1987|rs2567582|rs2380095|rs2567578|rs13158471|rs2567570|rs2934219|rs72740437|rs2640712|rs2567580|rs58812265|rs4701871|rs3900951|rs2934220|rs9312732|rs2452874|rs13167259|rs2567566|rs7716570|rs1287600|rs7716392|rs2648795|rs1287601|rs2640711|rs2607292|rs73045702|rs2934221|rs2589667|rs7722341|rs2567569|rs2640707|rs7719136|rs2967944|rs2244134|rs2567585|rs7728887|rs9312729|rs13155132|rs1287599|rs2934222|rs182957656|rs2399888|rs3852168|rs2567591|rs62362653|rs2578648|rs6860972|rs2578610|rs1995214|rs3852167|rs13166215|rs2567567|rs7703167|rs1295192|rs2567581|rs12521546|rs11133607|rs2567583|rs62364285|rs13356145|rs2567588|rs72740446|rs2567564|rs2640708|rs7720490|5:10376763:G:T|rs7737158|rs13167011|rs2261272|rs2640713|rs2567568|rs35867401|rs2921161|rs78435566|rs2578647|rs2567584
MARCHF6	AMR	SAS	92	80	90.1961	rs2589668|rs35814421|rs4702690|rs2011318|rs11745100|rs35852710|rs7736581|rs6887666|rs2640709|rs7720556|rs7736341|rs2567565|rs1987|rs2567582|rs2380095|rs2567578|rs2936593|rs13155900|rs13158471|rs2567570|rs2934219|rs72740437|rs2640712|rs2567580|rs10866474|rs2934220|rs9312732|rs2452874|rs13167259|rs2567566|rs6891935|rs7716570|rs1287600|rs7716392|rs2648795|rs1287601|rs904512|rs2640711|rs2607292|rs1875017|rs2934221|rs2589667|rs7723466|rs7722341|rs2567569|rs2640707|rs7719136|rs2967944|rs2244134|rs2567585|rs9312729|rs1875018|rs13155132|rs2962317|rs1287599|rs2934222|rs7703061|rs182957656|rs2399888|rs2967955|rs3852168|rs2567591|rs62362653|rs2578648|rs2578610|rs1995214|rs3852167|rs2567567|rs2012362|rs1295192|rs2278354|rs2567581|rs12521546|rs11133607|rs2567583|rs2673903|rs72740446|rs13356145|rs2567588|rs2567564|rs2640708|rs7720490|5:10376763:G:T|rs7737158|rs13167011|rs2261272|rs2640713|rs2567568|rs35867401|rs2921161|rs2578647|rs2567584
MARCHF6	EAS	EUR	72	73.4694	69.2308	rs2589668|rs4702690|rs2934221|rs2589667|rs1295192|rs7722341|rs2567569|rs2640707|rs7719136|rs2967944|rs2244134|rs2567581|rs2567570|rs2934219|rs7736581|rs2567585|rs12521546|rs11133607|rs6887666|rs2640712|rs2640709|rs2567583|rs2567580|rs9312729|rs13155132|rs4701871|rs13356145|rs2934220|rs2567588|rs1287599|rs7736341|rs2567564|rs2934222|rs9312732|rs2640708|rs2452874|rs7720490|rs13167259|rs182957656|5:10376763:G:T|rs7737158|rs2399888|rs13167011|rs2261272|rs2567565|rs2567566|rs7716570|rs3852168|rs1287600|rs7716392|rs1987|rs2648795|rs1287601|rs2567591|rs2640713|rs2567568|rs2567582|rs2380095|rs2578648|rs2640711|rs2607292|rs6860972|rs2578610|rs35867401|rs1995214|rs2921161|rs3852167|rs2578647|rs2567578|rs2567584|rs13166215|rs2567567
MARCHF6	EAS	SAS	86	87.7551	84.3137	rs2589668|rs4702690|rs2011318|rs11745100|rs7736581|rs6887666|rs2640709|rs7720556|rs7736341|rs2567565|rs1987|rs2567582|rs2380095|rs2567578|rs2936593|rs13155900|rs2567570|rs2934219|rs2640712|rs2567580|rs10866474|rs2934220|rs9312732|rs2452874|rs13167259|rs2567566|rs6891935|rs7716570|rs1287600|rs7716392|rs2648795|rs1287601|rs904512|rs2640711|rs2607292|rs1875017|rs2934221|rs2589667|rs7723466|rs7722341|rs2567569|rs2640707|rs7719136|rs2967944|rs2244134|rs2567585|rs9312729|rs1875018|rs13155132|rs2962317|rs1287599|rs2934222|rs7703061|rs182957656|rs2399888|rs2967955|rs3852168|rs2567591|rs2578648|rs2578610|rs1995214|rs3852167|rs2567567|rs2012362|rs1295192|rs2278354|rs2567581|rs12521546|rs11133607|rs2567583|rs2673903|rs13356145|rs2567588|rs2567564|rs2640708|rs7720490|5:10376763:G:T|rs7737158|rs13167011|rs2261272|rs2640713|rs2567568|rs35867401|rs2921161|rs2578647|rs2567584
MARCHF6	EUR	SAS	76	73.0769	74.5098	rs2589668|rs35814421|rs4702690|rs2934221|rs2589667|rs1295192|rs7722341|rs2567569|rs2640707|rs13158471|rs7719136|rs139081465|rs35852710|rs2967944|rs2244134|rs2567581|rs2567570|rs2934219|rs7736581|rs2567585|rs12521546|rs11133607|rs6887666|rs72740437|rs2640712|rs2640709|rs2567583|rs2567580|rs9312729|rs13155132|rs72740446|rs2934220|rs13356145|rs1287599|rs7736341|rs2567588|rs2934222|rs9312732|rs2567564|rs2452874|rs2640708|rs13167259|rs182957656|rs7720490|5:10376763:G:T|rs2399888|rs7737158|rs13167011|rs2261272|rs2567565|rs2567566|rs7716570|rs3852168|rs1287600|rs7716392|rs1987|rs2648795|rs1287601|rs2567591|rs62362653|rs2640713|rs2567568|rs2567582|rs2380095|rs2578648|rs2640711|rs2607292|rs35867401|rs2578610|rs2921161|rs1995214|rs3852167|rs2578647|rs2567578|rs2567584|rs2567567
NIPA1	AFR	AMR	12	66.6667	19.6721	rs12903395|rs7173667|rs11637124|rs11638584|rs112957070|rs7172602|rs11632539|rs11631464|rs11635703|rs10152278|rs11263687|rs8042574
NIPA1	AFR	EAS	4	22.2222	12.5	rs112957070|rs11637124|rs10152278|rs7172602
NIPA1	AFR	EUR	10	55.5556	25.641	rs7173667|rs11637124|rs11638584|rs112957070|rs7172602|rs11632539|rs11635703|rs10152278|rs11263687|rs8042574
NIPA1	AFR	SAS	14	77.7778	17.0732	rs12903395|rs7173667|rs11637124|rs11638584|rs112957070|rs1054902927|rs8038674|rs7172602|rs11632539|rs11631464|rs11635703|rs10152278|rs11263687|rs8042574
NIPA1	AMR	EAS	16	26.2295	50	rs11635335|rs11637124|rs62001115|rs11631320|rs112957070|rs57438517|rs62001113|rs12439809|rs72699936|rs7172602|rs78204235|rs62001112|rs796121060|rs62001116|rs75285256|rs10152278
NIPA1	AMR	EUR	29	47.541	74.359	rs11635335|rs11637124|rs9672977|rs112065234|rs72699936|rs796121060|rs11263687|rs75285256|rs7173667|rs12439809|rs7172602|rs11632539|rs112322285|rs7181713|rs112957070|rs78204235|rs11635703|rs10152278|rs62001115|rs11631320|rs11638584|rs57438517|rs7183268|rs62001113|rs7182872|rs62001112|rs56401292|rs62001116|rs8042574
NIPA1	AMR	SAS	60	98.3607	73.1707	rs11635335|rs7172488|rs4778537|rs11637124|rs71400452|rs9672977|rs7182147|rs112065234|rs72699936|rs796121060|rs11263687|rs8037736|rs62001111|rs75285256|rs7164779|rs6606831|rs140470295|rs7173667|rs11635492|rs12439809|rs7172602|rs11632539|rs112322285|rs7181713|rs28649041|rs2053123|rs12903395|rs7174119|rs6606830|rs6606828|rs9672905|rs112957070|rs78204235|rs11631464|rs11635703|rs55738090|rs72699926|rs6606832|rs10400914|rs12900552|rs10152278|rs11632932|rs62001115|rs11631320|rs11638584|rs57438517|rs7183268|rs62001113|rs6606829|rs7182872|rs12911283|rs11631569|rs62001112|rs56401292|rs8027412|rs143880030|rs62001116|rs11636068|rs12102183|rs8042574
NIPA1	EAS	EUR	25	78.125	64.1026	rs8024383|rs11635335|rs11637124|rs11855922|rs796121060|rs72699936|rs62001121|rs75285256|rs1025545|rs8024363|rs4296219|rs12439809|rs7172602|rs11631059|rs112957070|rs78204235|rs4286075|rs10152278|rs12916339|rs62001115|rs11631320|rs57438517|rs62001113|rs62001112|rs62001116
NIPA1	EAS	SAS	17	53.125	20.7317	rs11635335|rs8024363|rs11637124|rs62001115|rs11631320|rs112957070|rs57438517|rs62001113|rs12439809|rs72699936|rs7172602|rs78204235|rs62001112|rs796121060|rs62001116|rs75285256|rs10152278
NIPA1	EUR	SAS	30	76.9231	36.5854	rs11635335|rs11637124|rs9672977|rs112065234|rs72699936|rs796121060|rs11263687|rs75285256|rs8024363|rs7173667|rs12439809|rs7172602|rs11632539|rs112322285|rs7181713|rs112957070|rs78204235|rs11635703|rs10152278|rs62001115|rs11631320|rs11638584|rs57438517|rs7183268|rs62001113|rs7182872|rs62001112|rs56401292|rs62001116|rs8042574
NOP56	AFR	AMR	2	100	28.5714	rs4815467|rs6115307
NOP56	AFR	EAS	2	100	20	rs4815467|rs6115307
NOP56	AFR	EUR	2	100	4.87805	rs4815467|rs6115307
NOP56	AFR	SAS	2	100	5.12821	rs4815467|rs6115307
NOP56	AMR	EAS	7	100	70	rs6138678|rs6083956|rs2073195|rs4815467|rs6115305|rs2073196|rs6115307
NOP56	AMR	EUR	7	100	17.0732	rs6138678|rs6083956|rs2073195|rs4815467|rs6115305|rs2073196|rs6115307
NOP56	AMR	SAS	7	100	17.9487	rs6138678|rs6083956|rs2073195|rs4815467|rs6115305|rs2073196|rs6115307
NOP56	EAS	EUR	10	100	24.3902	rs6083954|rs6138678|rs6083956|rs2073195|rs4815467|rs6050907|rs6050906|rs2073196|rs6115305|rs6115307
NOP56	EAS	SAS	10	100	25.641	rs6083954|rs6138678|rs6083956|rs2073195|rs4815467|rs6050907|rs6050906|rs2073196|rs6115305|rs6115307
NOP56	EUR	SAS	39	95.122	100	rs11699466|rs35726342|rs6050890|rs3827073|rs6083956|rs35263760|rs1883977|rs6132867|rs6050907|rs4815467|rs6115305|rs6050891|rs4813587|rs6050901|rs9680034|rs4365537|rs2073195|rs199813997|rs4365539|rs6050898|rs4296499|rs73070665|rs4296498|rs6083954|rs35497168|rs4815466|rs16987862|rs11698933|rs4289262|rs6115307|rs36159668|rs6138678|rs1020640021|rs4365538|rs6050887|rs2422821|rs6050906|rs2073196|rs16987867
NOTCH2NLC	AFR	AMR	3	60	14.2857	rs1468167095|rs1396053493|rs1212385641
NOTCH2NLC	AFR	EAS	1	20	5.88235	rs1396053493
NOTCH2NLC	AFR	EUR	5	100	17.8571	rs1468167095|rs1436954367|rs1376391857|rs1212385641|rs1396053493
NOTCH2NLC	AFR	SAS	5	100	20	rs1468167095|rs1436954367|rs1376391857|rs1212385641|rs1396053493
NOTCH2NLC	AMR	EAS	13	61.9048	76.4706	rs1265777124|rs1241254655|rs1485642882|rs1282528259|rs1448816422|rs1451233383|rs1398277537|rs1396053493|rs1418315191|rs1452653202|rs1352480452|rs1280694724|rs1487359012
NOTCH2NLC	AMR	EUR	11	52.381	39.2857	rs1468167095|rs1262277107|rs1241254655|rs1212385641|rs1251253684|rs1282528259|rs1448816422|rs1475941968|rs1396053493|rs1216343007|rs1418315191
NOTCH2NLC	AMR	SAS	15	71.4286	60	rs1265777124|rs1468167095|rs1262277107|rs1212385641|rs1485642882|rs1251253684|rs1282528259|rs1398277537|rs1396053493|rs1451233383|rs1280694724|rs1452653202|rs1352480452|rs1475941968|rs1418315191
NOTCH2NLC	EAS	EUR	5	29.4118	17.8571	rs1241254655|rs1282528259|rs1448816422|rs1396053493|rs1418315191
NOTCH2NLC	EAS	SAS	11	64.7059	44	rs1265777124|rs1485642882|rs1282528259|rs1451233383|rs1398277537|rs1396053493|rs1418315191|rs1452653202|rs1352480452|rs1467204174|rs1280694724
NOTCH2NLC	EUR	SAS	16	57.1429	64	rs1436954367|rs1468167095|rs1262277107|rs1446198148|rs1376391857|rs1212385641|rs1251253684|rs1480698755|rs1282528259|rs1292369339|rs1393376056|rs1262426478|rs1231144710|rs1475941968|rs1396053493|rs1418315191
NUTM2B-AS1	AFR	AMR	16	39.0244	80	rs7894634|rs2758487|rs2259113|rs7921725|rs4933854|rs73306831|rs10885413|rs11196154|rs149104730|rs376502038|rs2260683|rs2475682|rs201510254|10:79827826:C:T|rs7074201|rs10885393
NUTM2B-AS1	AFR	EAS	14	34.1463	77.7778	rs4933834|rs7894634|rs7921725|rs73306831|rs10885413|rs866436376|rs11196154|rs376502038|rs149104730|rs201510254|rs4933835|10:79827826:C:T|rs7074201|rs10885393
NUTM2B-AS1	AFR	EUR	7	17.0732	58.3333	rs2758487|rs4933854|rs2259113|rs7921725|rs10885413|rs2260683|rs10885393
NUTM2B-AS1	AFR	SAS	15	36.5854	75	rs7894634|rs2758487|rs4933854|rs7921725|rs73306831|rs10885413|rs11196154|rs149104730|rs376502038|rs866436376|rs2260683|rs201510254|10:79827826:C:T|rs7074201|rs10885393
NUTM2B-AS1	AMR	EAS	12	60	66.6667	rs72820375|rs7894634|rs7921725|rs73306831|rs10885413|rs11196154|rs149104730|rs376502038|rs201510254|10:79827826:C:T|rs7074201|rs10885393
NUTM2B-AS1	AMR	EUR	11	55	91.6667	rs61862762|rs72820375|rs2758487|rs2259113|rs7921725|rs4933854|rs10885413|rs2260683|rs61862761|rs61862763|rs10885393
NUTM2B-AS1	AMR	SAS	18	90	90	rs61862762|rs72820375|rs7894634|rs4933854|rs7921725|rs2758487|rs73306831|rs10885413|rs11196154|rs149104730|rs376502038|rs2260683|rs61862763|rs61862761|rs201510254|10:79827826:C:T|rs7074201|rs10885393
NUTM2B-AS1	EAS	EUR	4	22.2222	33.3333	rs10885413|rs72820375|rs10885393|rs7921725
NUTM2B-AS1	EAS	SAS	14	77.7778	70	rs72820375|rs7894634|rs7921725|rs201605587|rs73306831|rs10885413|rs866436376|rs11196154|rs376502038|rs149104730|rs201510254|10:79827826:C:T|rs7074201|rs10885393
NUTM2B-AS1	EUR	SAS	10	83.3333	50	rs61862762|rs72820375|rs2758487|rs4933854|rs7921725|rs10885413|rs2260683|rs61862761|rs61862763|rs10885393
PABPN1	AFR	EAS	3	11.1111	10.3448	rs8020117|rs12434509|rs10438012
PABPN1	AFR	EUR	10	37.037	41.6667	rs10146155|rs12434509|rs10438012|rs45508899|rs8020117|rs9323298|rs10134354|rs7142474|rs1950252|rs1955559
PABPN1	AFR	SAS	10	37.037	26.3158	rs10146155|rs12434509|rs10438012|rs45508899|rs8020117|rs9323298|rs10134354|rs7142474|rs1950252|rs1955559
PABPN1	EAS	EUR	9	31.0345	37.5	rs12434509|rs10129323|rs10438012|rs2239579|rs2268330|rs8020117|rs7161120|rs45528934|rs34074573
PABPN1	EAS	SAS	23	79.3103	60.5263	rs4270088|rs12434509|rs4981469|rs2331978|rs4981468|rs2103785|rs12885071|rs78616508|rs8020117|rs113189991|rs140942502|rs10129323|rs4981470|rs2268330|rs11623855|rs7161120|rs10438012|rs34295152|rs2239579|rs4982751|rs57216591|rs144283073|rs12897606
PABPN1	EUR	SAS	16	66.6667	42.1053	rs10146155|rs12434509|rs10129323|rs10438012|rs2239579|rs45508899|rs2268330|rs8020117|rs9323298|rs7148554|rs10134354|rs7161120|rs7142474|rs7148851|rs1950252|rs1955559
PHOX2B	AMR	EAS	5	62.5	3.81679	rs2196822|rs6826373|rs6811325|rs28647582|rs11723860
PHOX2B	AMR	EUR	5	62.5	83.3333	rs62412180|rs2196822|rs6826373|rs7661854|rs11723860
PHOX2B	AMR	SAS	5	62.5	3.96825	rs62412180|rs2196822|rs6826373|rs6811325|rs28647582
PHOX2B	EAS	EUR	3	2.29008	50	rs2196822|rs11723860|rs6826373
PHOX2B	EAS	SAS	67	51.145	53.1746	rs77460846|rs1371309|rs1347906|rs997351|rs6826373|rs6831893|rs77494556|rs6811325|rs4608840|rs10938158|rs11729701|rs6447112|rs1439474|rs10028970|rs6820104|rs1122992|rs59265599|rs7661698|rs57258710|rs113662603|rs7665220|rs10002758|rs4861009|rs79127770|rs2196822|rs17529372|rs1371303|rs28647582|rs4861143|rs7655885|rs6819629|rs1946872|rs6852737|rs1009163|rs1961506|rs4861141|rs11935118|rs1866523|rs76313154|rs7659516|rs60881980|rs6832595|rs1371304|rs75894504|rs1371308|rs6447113|rs13109622|rs7676176|rs6832183|rs79401046|rs6842806|rs76147779|rs1540499|rs2028331|rs7668748|rs11730903|rs1009162|rs9654074|rs1866522|rs10588383|rs4861139|rs11732187|rs1439475|rs6819286|rs11931088|rs6447111|rs1013586
PHOX2B	EUR	SAS	3	50	2.38095	rs6826373|rs2196822|rs62412180
PPP2R2B	AFR	AMR	45	67.1642	61.6438	rs319241|rs2082405|rs10037715|rs17105535|rs3822624|rs2446369|rs72825203|rs167635|rs319233|rs1380013|rs319221|rs319232|rs319227|rs186459|rs319240|rs319216|rs9686807|rs319222|rs319226|rs319234|rs319215|rs2963079|rs319235|rs12717949|rs1432887|rs2963078|rs319229|rs2926169|rs10066950|rs983884|rs319231|rs319236|rs7718587|rs319225|rs561789|rs319230|rs319238|rs1835950|rs319239|rs319237|rs319228|rs319217|rs10477313|rs319220|rs6580443
PPP2R2B	AFR	EAS	45	67.1642	58.4416	rs319241|rs2082405|rs10037715|rs17105535|rs3822624|rs2446369|rs72825203|rs167635|rs319233|rs1380013|rs319221|rs319232|rs319227|rs186459|rs319240|rs319216|rs9686807|rs319222|rs319226|rs319234|rs319215|rs2963079|rs319235|rs12717949|rs1432887|rs2963078|rs319229|rs2926169|rs10066950|rs983884|rs319231|rs319236|rs7718587|rs319225|rs561789|rs319230|rs319238|rs1835950|rs319239|rs319237|rs319228|rs319217|rs10477313|rs319220|rs6580443
PPP2R2B	AFR	EUR	45	67.1642	21.8447	rs319241|rs2082405|rs10037715|rs17105535|rs3822624|rs2446369|rs72825203|rs167635|rs319233|rs1380013|rs319221|rs319232|rs319227|rs186459|rs319240|rs319216|rs9686807|rs319222|rs319226|rs319234|rs319215|rs2963079|rs319235|rs12717949|rs1432887|rs2963078|rs319229|rs2926169|rs10066950|rs983884|rs319231|rs319236|rs7718587|rs319225|rs561789|rs319230|rs319238|rs1835950|rs319239|rs319237|rs319228|rs319217|rs10477313|rs319220|rs6580443
PPP2R2B	AFR	SAS	45	67.1642	55.5556	rs319241|rs2082405|rs10037715|rs17105535|rs3822624|rs2446369|rs72825203|rs167635|rs319233|rs1380013|rs319221|rs319232|rs319227|rs186459|rs319240|rs319216|rs9686807|rs319222|rs319226|rs319234|rs319215|rs2963079|rs319235|rs12717949|rs1432887|rs2963078|rs319229|rs2926169|rs10066950|rs983884|rs319231|rs319236|rs7718587|rs319225|rs561789|rs319230|rs319238|rs1835950|rs319239|rs319237|rs319228|rs319217|rs10477313|rs319220|rs6580443
PPP2R2B	AMR	EAS	70	95.8904	90.9091	rs10065720|rs319241|rs2082405|rs10039363|rs10037715|rs319204|rs2926167|rs6580443|rs1380014|rs17105535|rs3822624|rs2446369|rs72825203|rs167635|rs319233|rs319196|rs1380013|rs319221|rs2915840|rs319232|rs319227|rs186459|rs2125443|rs319240|rs319216|rs9686807|rs319206|rs319222|rs319226|rs319234|rs2963082|rs319215|rs2963079|rs319235|rs12717949|rs1432887|rs2963078|rs2926168|rs223100|rs319229|rs2926169|rs62373280|rs2963080|rs10066950|rs72825210|rs983884|rs319231|rs319236|rs7718587|rs319201|rs4515335|rs319225|rs561789|rs319230|rs319238|rs1835950|rs319239|rs319237|rs319200|rs319199|rs13190051|5:146886232:G:C|rs9325025|rs319228|rs319217|rs10477313|rs6895756|rs319220|rs7700592|rs319207
PPP2R2B	AMR	EUR	71	97.2603	34.466	rs319241|rs2082405|rs10039363|rs10037715|rs319204|rs2926167|rs6580443|rs1380014|rs17105535|rs3822624|rs2446369|rs72825203|rs167635|rs319233|rs319196|rs1380013|rs319221|rs2915840|rs319232|rs319227|rs186459|rs2125443|rs319240|rs319216|rs9686807|rs319206|rs319222|rs319226|rs319234|rs2963082|rs319215|rs2963079|rs319235|rs12717949|rs1432887|rs2963078|rs319144|rs2926168|rs223100|rs319229|rs2926169|rs11952689|rs62373280|rs2963080|rs10066950|rs72825210|rs983884|rs319231|rs319236|rs7718587|rs319201|rs4515335|rs319225|rs561789|rs319230|rs319238|rs1835950|rs319239|rs319237|rs319200|rs319199|rs13190051|5:146886232:G:C|rs9325025|rs319228|rs319217|rs10477313|rs6895756|rs319220|rs7700592|rs319207
PPP2R2B	AMR	SAS	71	97.2603	87.6543	rs10065720|rs319241|rs2082405|rs10039363|rs10037715|rs319204|rs2926167|rs6580443|rs1380014|rs17105535|rs3822624|rs2446369|rs72825203|rs167635|rs319233|rs319196|rs1380013|rs319221|rs2915840|rs319232|rs319227|rs186459|rs2125443|rs319240|rs319216|rs9686807|rs319206|rs319222|rs319226|rs319234|rs2963082|rs319215|rs2963079|rs319235|rs12717949|rs1432887|rs2963078|rs2926168|rs223100|rs319229|rs2926169|rs11952689|rs62373280|rs2963080|rs10066950|rs72825210|rs983884|rs319231|rs319236|rs7718587|rs319201|rs4515335|rs319225|rs561789|rs319230|rs319238|rs1835950|rs319239|rs319237|rs319200|rs319199|rs13190051|5:146886232:G:C|rs9325025|rs319228|rs319217|rs10477313|rs6895756|rs319220|rs7700592|rs319207
PPP2R2B	EAS	EUR	69	89.6104	33.4951	rs319241|rs2082405|rs10039363|rs2926167|rs10037715|rs319204|rs6580443|rs1380014|rs17105535|rs3822624|rs2446369|rs72825203|rs319233|rs167635|rs319196|rs1380013|rs319221|rs2915840|rs319232|rs319216|rs319227|rs319240|rs186459|rs2125443|rs9686807|rs319206|rs319222|rs319226|rs319234|rs2963082|rs319215|rs2963079|rs319235|rs12717949|rs1432887|rs2963078|rs2926168|rs223100|rs319229|rs2926169|rs62373280|rs2963080|rs10066950|rs72825210|rs983884|rs319231|rs319236|rs7718587|rs319201|rs319225|rs4515335|rs561789|rs319230|rs319238|rs1835950|rs319237|rs319239|rs319200|rs319199|rs13190051|5:146886232:G:C|rs9325025|rs319228|rs319217|rs10477313|rs6895756|rs319220|rs7700592|rs319207
PPP2R2B	EAS	SAS	73	94.8052	90.1235	rs10065720|rs319241|rs2082405|rs10039363|rs2926167|rs10037715|rs58467095|rs319204|rs6580443|rs1380014|rs17105535|rs3822624|rs2446369|rs72825203|rs319233|rs167635|rs319196|rs1380013|rs319221|rs2915840|rs319232|rs319216|rs319227|rs319240|rs186459|rs2125443|rs9686807|rs319206|rs319222|rs319226|rs319234|rs2963082|rs319215|rs2963079|rs319235|rs12717949|rs1432887|rs2963078|rs2926168|rs223100|rs319229|rs2926169|rs62373280|rs2963080|rs10066950|rs72825210|rs983884|rs319231|rs319236|rs7718587|rs319201|rs319225|rs4515335|rs561789|rs319230|rs609412|rs319238|rs1835950|rs319237|rs319239|rs319200|rs319199|rs13190051|5:146886232:G:C|rs9325025|rs62373278|rs319228|rs319217|rs10477313|rs6895756|rs319220|rs7700592|rs319207
PPP2R2B	EUR	SAS	72	34.9515	88.8889	rs319241|rs2082405|rs10039363|rs2926167|rs10037715|rs319204|rs6580443|rs1380014|rs17105535|rs3822624|rs2446369|rs72825203|rs319233|rs76936236|rs167635|rs1380013|rs319196|rs319221|rs2915840|rs319232|rs34954272|rs319216|rs319227|rs319240|rs186459|rs2125443|rs9686807|rs319206|rs319222|rs319226|rs319234|rs2963082|rs319215|rs2963079|rs319235|rs12717949|rs1432887|rs2963078|rs2926168|rs223100|rs319229|rs2926169|rs11952689|rs62373280|rs2963080|rs10066950|rs72825210|rs983884|rs319231|rs319236|rs7718587|rs319201|rs319225|rs4515335|rs561789|rs319230|rs319238|rs1835950|rs319237|rs319239|rs319200|rs319199|rs13190051|5:146886232:G:C|rs9325025|rs319228|rs319217|rs10477313|rs6895756|rs319220|rs7700592|rs319207
PRDM12	AFR	AMR	4	14.2857	2.10526	rs10901271|rs12350419|rs7024667|rs12004652
PRDM12	AFR	EAS	3	10.7143	1.5544	rs10901271|rs12350419|rs12004652
PRDM12	AFR	EUR	2	7.14286	22.2222	rs12350419|rs12004652
PRDM12	AFR	SAS	2	7.14286	20	rs12350419|rs12004652
PRDM12	AMR	EAS	182	95.7895	94.3005	rs2583836|rs4740360|rs2791740|rs2855162|rs2253084|rs7021173|rs12236004|rs11244121|rs7850345|rs2253106|rs13300884|rs10901275|rs2791747|rs2313569|rs11244131|rs2583837|rs11244133|rs7045615|rs11244113|rs2855158|rs7045619|rs10901280|rs6597633|rs7046022|rs2583840|rs10793970|rs10901272|rs4740366|rs2313529|rs2313530|rs10793969|rs2313532|rs7868645|rs7861224|rs7020891|rs11244132|rs2583843|rs62582868|rs2791736|rs13300717|rs2789760|rs2583842|rs7850203|rs7862925|rs7847796|rs10901271|rs10751508|rs4740202|rs2313531|rs11244112|rs2789766|rs10120335|rs7036672|rs13300566|rs7856154|rs11244120|rs4740203|rs2855168|rs13292345|rs4740369|rs9722387|rs7867520|rs7037209|rs4740361|rs4740365|rs7862514|rs2855183|rs35782657|rs2791732|rs11788795|rs2791729|rs10901273|rs7041983|rs2855161|rs2791726|rs2791728|rs2791742|rs2855166|rs12377801|rs2583844|rs2791735|rs113315613|rs2791733|rs2855184|rs59340885|rs2032421|rs2791737|rs11244114|rs7047098|rs11244126|rs13292386|rs2583835|rs12551573|rs2789770|rs2791738|rs2583849|rs2791723|rs2791734|rs12004652|rs7024867|rs10124462|rs2583845|rs2855164|rs2855167|rs2855171|rs12344760|rs2269337|rs2789769|rs2791730|rs4740359|rs7046085|rs2253070|rs2855170|rs2791727|rs2791724|rs10793968|rs2032422|rs2789761|rs10793967|rs2313585|rs11244116|rs67431258|rs2583846|rs11244125|rs58880848|rs2583839|rs7028090|rs2789764|rs7020159|rs2791725|rs76953565|rs2855156|rs10901276|rs7024632|rs2248164|rs28625891|rs2789759|rs10901277|rs7023405|rs7020960|rs74908080|rs2855165|rs2855163|rs2033999|rs2313528|rs11244103|rs111600518|rs12236044|rs139932931|rs9802294|rs2789768|rs11244107|rs4237120|rs75931891|rs9775188|rs4740363|rs2855159|rs2791741|9:130727011:C:T|rs2789765|rs112209687|rs2313568|rs7018747|rs2583841|rs2789767|rs4740358|rs11244111|rs7028507|rs2855157|rs4740362|rs6597634|rs2583838|rs7020059|rs7024260|rs12347662|rs12350419|rs2791731|rs4740364|rs2789763|rs867565846|rs2855169|rs2855160
PRDM12	AMR	EUR	7	3.68421	77.7778	rs10901273|rs2855159|rs10901272|rs112209687|rs12350419|rs2855155|rs12004652
PRDM12	AMR	SAS	8	4.21053	80	rs10901273|rs2855159|rs10901272|rs112209687|rs12350419|rs2855155|rs4740358|rs12004652
PRDM12	EAS	EUR	6	3.10881	66.6667	rs10901273|rs2855159|rs10901272|rs112209687|rs12350419|rs12004652
PRDM12	EAS	SAS	9	4.66321	90	rs10901273|rs76714265|rs2855159|rs10901272|rs112209687|rs12350419|rs4740358|rs3758305|rs12004652
PRDM12	EUR	SAS	7	77.7778	70	rs10901273|rs2855159|rs10901272|rs112209687|rs12350419|rs2855155|rs12004652
PRNP	AFR	AMR	5	31.25	45.4545	rs6116475|rs6116474|rs6037932|rs6107516|rs6052772
PRNP	AFR	EUR	7	43.75	53.8462	rs6116475|rs6116474|rs6037932|rs6052771|rs2093390|rs6107516|rs6052772
PRNP	AFR	SAS	6	37.5	26.087	rs6116475|rs6116474|rs6037932|rs6052771|rs6107516|rs6052772
PRNP	AMR	EUR	7	63.6364	53.8462	rs6116475|rs6116474|rs13045348|rs1799990|rs6037932|rs6107516|rs6052772
PRNP	AMR	SAS	10	90.9091	43.4783	rs12625444|rs6116475|rs6116474|rs13045348|rs1799990|rs6037932|rs2181021|rs6107516|rs6052772|rs2065706
PRNP	EUR	SAS	8	61.5385	34.7826	rs6116475|rs6116474|rs13045348|rs1799990|rs6037932|rs6052771|rs6107516|rs6052772
RAPGEF2	EAS	EUR	17	100	23.6111	rs55670915|rs62339286|rs17038048|rs6849170|rs13134868|rs12510638|rs11100218|rs1830456|rs13127789|rs6536412|rs10084914|rs56145594|rs6849194|rs11100217|rs17304561|rs1852868|rs11727094
RFC1	AFR	AMR	14	38.8889	22.9508	rs28591300|rs958633|rs11727502|rs2306596|rs1531850|rs28609388|rs13137902|rs11096994|rs11735027|rs11939718|rs3796515|rs6812588|rs3796517|rs3821988
RFC1	AFR	EAS	13	36.1111	29.5455	rs28591300|rs958633|rs11727502|rs2306596|rs1531850|rs28609388|rs13137902|rs11096994|rs11939718|rs3796515|rs11735027|rs3796517|rs3821988
RFC1	AFR	EUR	14	38.8889	26.9231	rs28591300|rs958633|rs11727502|rs2306596|rs1531850|rs28609388|rs13137902|rs11096994|rs11939718|rs3796515|rs77005976|rs11735027|rs3796517|rs3821988
RFC1	AFR	SAS	13	36.1111	31.7073	rs28591300|rs958633|rs11727502|rs2306596|rs1531850|rs28609388|rs13137902|rs11096994|rs11939718|rs3796515|rs11735027|rs3796517|rs3821988
RFC1	AMR	EAS	41	67.2131	93.1818	rs13143570|rs6531712|rs61171640|rs12650831|rs13133909|rs17335027|rs6835022|rs13115589|rs6815219|rs11730570|rs4975004|rs13124271|rs4975003|rs12642089|rs11096992|rs6531711|rs11727502|rs28609388|rs13137902|rs11096994|rs11096993|rs11730877|rs3796515|rs2066790|rs12501447|rs11735027|rs12507790|rs28591300|rs958633|rs11722387|rs13147094|rs3796517|rs2381375|rs2306596|rs1531850|rs11939718|rs6815859|rs11096991|rs7658917|rs35426132|rs3821988
RFC1	AMR	EUR	47	77.0492	90.3846	rs13143570|rs6531712|rs61171640|rs12650831|rs13133909|rs17335027|rs6835111|rs113299742|rs6835022|rs13115589|rs4975009|rs6815219|rs11730570|rs4975004|rs13124271|rs4975003|rs12642089|rs11096992|rs17288033|rs6531711|rs11727502|rs28609388|rs13137902|rs11096994|rs11096993|rs11730877|rs3796515|rs2066790|rs12501447|rs11735027|rs12507790|rs34820217|rs28591300|rs958633|rs11722387|rs13142220|rs13147094|rs3796517|rs2381375|rs2306596|rs1531850|rs11939718|rs6815859|rs11096991|rs7658917|rs35426132|rs3821988
RFC1	AMR	SAS	39	63.9344	95.122	rs13143570|rs6531712|rs13133909|rs12650831|rs17335027|rs6835022|rs13115589|rs6815219|rs4975004|rs13124271|rs4975003|rs12642089|rs11096992|rs6531711|rs11727502|rs28609388|rs13137902|rs11096994|rs11096993|rs11730877|rs3796515|rs2066790|rs12501447|rs11735027|rs12507790|rs28591300|rs958633|rs11722387|rs13147094|rs3796517|rs2381375|rs2306596|rs1531850|rs11939718|rs6815859|rs11096991|rs7658917|rs35426132|rs3821988
RFC1	EAS	EUR	41	93.1818	78.8462	rs13143570|rs6531712|rs61171640|rs12650831|rs13133909|rs17335027|rs6835022|rs13115589|rs6815219|rs11730570|rs4975004|rs13124271|rs4975003|rs12642089|rs11096992|rs6531711|rs11727502|rs28609388|rs13137902|rs11096994|rs11096993|rs11730877|rs3796515|rs2066790|rs12501447|rs11735027|rs12507790|rs28591300|rs958633|rs11722387|rs13147094|rs3796517|rs2381375|rs2306596|rs1531850|rs11939718|rs6815859|rs11096991|rs7658917|rs35426132|rs3821988
RFC1	EAS	SAS	40	90.9091	97.561	rs13143570|rs6531712|rs13133909|rs12650831|rs17335027|rs6835022|rs13115589|rs6815219|rs4975004|rs13124271|rs4975003|rs12642089|rs11096992|rs6531711|rs11727502|rs28609388|rs13137902|rs11096994|rs11096993|rs11730877|rs3796515|rs2066790|rs12501447|rs11735027|rs12507790|rs17288300|rs28591300|rs958633|rs11722387|rs13147094|rs3796517|rs2381375|rs2306596|rs1531850|rs11939718|rs6815859|rs11096991|rs7658917|rs35426132|rs3821988
RFC1	EUR	SAS	39	75	95.122	rs13143570|rs6531712|rs13133909|rs12650831|rs17335027|rs6835022|rs13115589|rs6815219|rs4975004|rs13124271|rs4975003|rs12642089|rs11096992|rs6531711|rs11727502|rs28609388|rs13137902|rs11096994|rs11096993|rs11730877|rs3796515|rs2066790|rs12501447|rs11735027|rs12507790|rs28591300|rs958633|rs11722387|rs13147094|rs3796517|rs2381375|rs2306596|rs1531850|rs11939718|rs6815859|rs11096991|rs7658917|rs35426132|rs3821988
RILPL1	AFR	AMR	53	75.7143	92.9825	rs28833471|rs28604461|rs28605072|rs9697379|rs34734800|rs28371124|rs28707421|rs4930717|rs13302918|rs7303956|rs28712858|rs7307227|rs79370578|rs28497190|rs61953541|rs28478308|rs2063629|rs28478446|rs61953540|rs11507735|rs11522338|rs11522339|rs883503|rs2048614|rs28701527|rs4930716|rs28580741|rs2048615|rs112945832|rs28662057|rs28741988|rs1057879|rs7313179|rs184645169|rs28535055|rs28492040|rs9723048|rs28647680|rs2333831|rs28361405|rs143138404|rs28711796|rs28711456|rs28450070|rs28673982|rs1533246|rs2292500|rs61953538|rs28430750|rs78878823|rs7974138|rs28496079|rs11522337
RILPL1	AFR	EAS	37	52.8571	54.4118	rs28605072|rs28371124|rs28707421|rs28712858|rs111380103|rs7307227|rs28497190|rs28478308|rs2063629|rs9697543|rs28478446|rs7298068|rs9697721|rs11522338|rs11522339|rs28535724|rs28701527|rs4930716|rs28580741|rs2048615|rs28662057|rs28741988|rs1057879|rs7313179|rs28535055|rs9723048|rs2333831|rs28450070|rs28711456|rs28673982|rs2292500|rs61953538|rs61953539|rs28430750|rs11522337|rs28496079|rs28403439
RILPL1	AFR	EUR	45	64.2857	88.2353	rs28833471|rs28604461|rs28605072|rs9697379|rs34734800|rs28371124|rs28707421|rs4930717|rs13302918|rs7303956|rs28712858|rs7307227|rs79370578|rs28497190|rs61953541|rs28478308|rs2063629|rs28478446|rs61953540|rs883503|rs2048614|rs28701527|rs4930716|rs28580741|rs2048615|rs112945832|rs28662057|rs28741988|rs1057879|rs7313179|rs184645169|rs28535055|rs28492040|rs9723048|rs28647680|rs2333831|rs28361405|rs28450070|rs28711456|rs28673982|rs1533246|rs2292500|rs61953538|rs28430750|rs28496079
RILPL1	AFR	SAS	51	72.8571	48.1132	rs28833471|rs28604461|rs28605072|rs34734800|rs28371124|rs28707421|rs4930717|rs13302918|rs7303956|rs28712858|rs111380103|rs7307227|rs28497190|rs61953541|rs28478308|rs2063629|rs9697543|rs28478446|rs61953540|rs7298068|rs11522338|rs9697721|rs11522339|rs28535724|rs28701527|rs4930716|rs28580741|rs2048615|rs112945832|rs28662057|rs28741988|rs1057879|rs7313179|rs184645169|rs28535055|rs28492040|rs9723048|rs28647680|rs2333831|rs28450070|rs28711456|rs28673982|rs59560692|rs1533246|rs2292500|rs61953538|rs61953539|rs28430750|rs11522337|rs28496079|rs28403439
RILPL1	AMR	EAS	30	52.6316	44.1176	rs28605072|rs28371124|rs28707421|rs28712858|rs7307227|rs28497190|rs28478308|rs2063629|rs28478446|rs11522338|rs11522339|rs28701527|rs4930716|rs28580741|rs2048615|rs28662057|rs28741988|rs1057879|rs7313179|rs28535055|rs9723048|rs2333831|rs28450070|rs28711456|rs28673982|rs2292500|rs61953538|rs28430750|rs28496079|rs11522337
RILPL1	AMR	EUR	49	85.9649	96.0784	rs28833471|rs28604461|rs28605072|rs9697379|rs34734800|rs28371124|rs28707421|rs4930717|rs113011043|rs13302918|rs7303956|rs28712858|rs7307227|rs79370578|rs28497190|rs61953541|rs28478308|rs2063629|rs28478446|rs61953540|rs883503|rs2048614|rs28701527|rs4930716|rs28580741|rs2048615|rs112945832|rs28662057|rs28741988|rs1057879|rs7313179|rs184645169|rs28535055|rs117209788|rs28492040|rs9723048|rs28647680|rs2333831|rs28361405|rs28450070|rs28711456|rs28673982|rs78067009|rs1533246|rs2292500|rs61953538|rs143928387|rs28430750|rs28496079
RILPL1	AMR	SAS	43	75.4386	40.566	rs28833471|rs28604461|rs28605072|rs34734800|rs28371124|rs28707421|rs4930717|rs13302918|rs7303956|rs28712858|rs7307227|rs28497190|rs61953541|rs28478308|rs2063629|rs28478446|rs61953540|rs11522338|rs11522339|rs28701527|rs4930716|rs28580741|rs2048615|rs112945832|rs28662057|rs28741988|rs1057879|rs7313179|rs184645169|rs28535055|rs28492040|rs9723048|rs28647680|rs2333831|rs28450070|rs28711456|rs28673982|rs1533246|rs2292500|rs61953538|rs28430750|rs28496079|rs11522337
RILPL1	EAS	EUR	28	41.1765	54.902	rs28605072|rs28371124|rs28707421|rs28712858|rs7307227|rs28497190|rs28478308|rs2063629|rs28478446|rs28701527|rs4930716|rs28580741|rs2048615|rs28662057|rs28741988|rs1057879|rs7313179|rs56335045|rs28535055|rs9723048|rs2333831|rs28450070|rs28711456|rs28673982|rs2292500|rs61953538|rs28430750|rs28496079
RILPL1	EAS	SAS	64	94.1176	60.3774	rs2048616|rs28454032|rs4310694|rs28605072|rs28408980|rs28371124|rs28834793|rs28707421|rs28654896|rs7959727|rs7315326|rs7965334|rs111380103|rs28712858|rs7307227|rs28497190|rs28478308|rs2458115|rs61953543|rs74818037|rs2063629|rs9697543|rs28752288|rs28478446|rs11057295|rs78220660|rs7298068|rs9697721|rs11522338|rs5027860|rs61953552|rs28539789|rs11522339|rs28535724|rs28701527|rs4930716|rs28465339|rs28758342|rs12817861|rs28580741|rs2048615|rs28662057|rs28741988|rs1057879|rs10846528|rs7313179|rs56335045|rs28498381|rs10846526|rs28535055|rs9723048|rs2333831|rs28450070|rs28711456|rs28673982|rs2292500|rs61953538|rs61953539|rs28430750|rs61954862|rs11522337|rs28496079|rs28403439|rs61953557
RILPL1	EUR	SAS	42	82.3529	39.6226	rs28833471|rs28604461|rs28605072|rs34734800|rs28371124|rs28707421|rs4930717|rs13302918|rs7303956|rs28712858|rs7307227|rs28497190|rs61953541|rs28478308|rs2063629|rs28478446|rs61953540|rs28701527|rs4930716|rs28580741|rs28421797|rs2048615|rs112945832|rs28662057|rs28741988|rs1057879|rs7313179|rs56335045|rs184645169|rs28535055|rs28492040|rs9723048|rs28647680|rs2333831|rs28450070|rs28711456|rs28673982|rs1533246|rs2292500|rs61953538|rs28430750|rs28496079
RUNX2	AFR	AMR	22	55	21.1538	rs2677105|rs2677102|rs1406846|rs2677108|rs9395101|rs2819857|rs1321075|rs1321076|rs2677101|rs2819855|rs73441934|rs2819860|rs3805811|rs2224118|rs3805810|rs9369561|rs73441953|rs1997992|rs2819859|rs2819858|rs2819854|rs2677104
RUNX2	AFR	EAS	20	50	26.6667	rs2677105|rs2677102|rs1406846|rs2677108|rs9395101|rs2819857|rs1321075|rs1321076|rs2677101|rs2819855|rs73441934|rs2819860|rs3805811|rs2224118|rs3805810|rs9369561|rs2819859|rs3805812|rs2819858|rs2677104
RUNX2	AFR	EUR	25	62.5	28.0899	rs2677105|rs2677102|rs1406846|rs2677108|rs9395101|rs2819857|rs74587175|rs1321075|rs1321076|rs2677101|rs2819855|rs9472489|rs2819860|rs3805811|rs2224118|rs9463087|rs3805810|rs9369561|rs73441953|rs1997992|rs2819859|rs13437231|rs2819858|rs2819854|rs2677104
RUNX2	AFR	SAS	20	50	17.2414	rs2677105|rs2677102|rs1406846|rs2677108|rs9395101|rs2819857|rs1321075|rs1321076|rs2677101|rs2819855|rs2819860|rs3805811|rs2224118|rs3805810|rs9369561|rs1997992|rs2819859|rs2819858|rs2819854|rs2677104
RUNX2	AMR	EAS	67	64.4231	89.3333	rs2677105|rs2677102|rs17288376|rs77131077|rs7768466|rs1406846|rs11498195|rs2677108|rs2064629|rs9395101|rs2819857|rs75205636|rs1977152|rs1321075|rs1997995|rs7768666|rs59397804|rs1321076|rs17288397|rs3792952|rs1004130|rs2677101|rs77735520|rs3749864|rs16873396|rs4370348|rs77252578|rs73441934|rs2819855|rs2064630|rs78645638|rs10948234|rs2819860|rs75988681|rs78417039|rs3805811|rs3828723|rs75870189|rs2224118|rs75864224|rs3805810|rs13215406|rs3828722|rs17209881|rs79805935|rs79359769|rs9369561|rs74872917|rs1467458|rs7742209|rs3805818|rs17209874|rs7751427|rs4413613|rs2819859|rs7771980|rs17209853|rs6921145|rs113673672|rs78488630|rs4413614|rs17209846|rs2819858|rs11498196|rs76954735|rs2677104|rs17288390
RUNX2	AMR	EUR	80	76.9231	89.8876	rs2677105|rs2677102|rs1406846|rs2064629|rs9395101|rs2819857|rs75205636|rs7768666|rs59397804|rs2677101|rs2819855|rs4370348|rs2819860|rs10948234|rs3828723|rs13215406|rs79805935|rs73441953|rs11962735|rs3805818|rs7771980|rs6921145|rs12192267|rs1467458|rs7751427|rs2064628|rs62400353|rs1977152|rs1321076|rs1004130|rs77735520|rs3749864|rs2064630|rs78645638|rs78417039|rs2224118|rs17209881|rs74872917|rs2819859|rs4413613|rs12203052|rs78488630|rs2894641|rs2819858|rs2677104|rs17288376|rs7768466|rs77131077|rs11498195|rs2677108|rs3792952|rs17288397|rs77252578|rs75870189|rs75864224|rs17209895|rs79359769|rs1997992|rs9472487|rs17209874|rs12197755|rs17209853|rs113673672|rs17209846|rs11498196|rs76954735|rs75988681|rs17288390|rs2396501|rs1321075|rs1997995|rs7770471|rs3805811|rs1321077|rs3805810|rs3828722|rs9369561|rs7742209|rs4413614|rs2819854
RUNX2	AMR	SAS	97	93.2692	83.6207	rs2677105|rs2677102|rs1406846|rs9395101|rs2819857|rs75205636|rs115418113|rs9296459|rs7768666|rs59397804|rs2677101|rs2819855|rs4370348|rs111425365|rs1852983|rs2819860|rs10948234|rs3828723|rs13215406|rs79805935|rs3805818|rs7771980|rs6921145|rs7749637|rs17288355|rs12192267|rs7751427|rs2064628|rs62400353|rs10456553|rs10498760|rs75142593|rs1977152|rs10948233|rs1321076|rs1004130|rs77735520|rs3749864|rs62400350|rs2064630|rs78645638|rs78417039|rs2224118|rs17209881|rs111517073|rs62400349|rs74872917|rs2819859|rs4413613|rs12203052|rs78488630|rs2894641|rs2819858|rs2677104|rs17288376|rs111750022|rs7768466|rs77131077|rs11498195|rs2677108|rs3792952|rs17288397|rs77252578|rs75870189|rs75864224|rs17209895|rs79359769|rs11963804|rs1997992|rs9472487|rs17209874|rs12197755|rs17209853|rs113673672|rs72862937|rs17209846|rs11498196|rs76954735|rs75988681|rs17288390|rs2396501|rs1321075|rs1997995|rs7770471|rs11966462|rs1321078|rs3805811|rs3805810|rs3828722|rs9369561|rs58571027|rs56789892|rs7742209|rs4413614|rs61467394|rs2819854|rs1852984
RUNX2	EAS	EUR	65	86.6667	73.0337	rs2677105|rs2677102|rs17288376|rs77131077|rs7768466|rs1406846|rs11498195|rs2677108|rs2064629|rs9395101|rs2819857|rs75205636|rs1977152|rs1321075|rs1997995|rs7768666|rs59397804|rs1321076|rs17288397|rs3792952|rs1004130|rs2677101|rs77735520|rs3749864|rs4370348|rs77252578|rs2819855|rs2064630|rs78645638|rs10948234|rs2819860|rs75988681|rs78417039|rs3805811|rs3828723|rs75870189|rs2224118|rs75864224|rs3805810|rs13215406|rs3828722|rs17209881|rs79805935|rs79359769|rs9369561|rs74872917|rs1467458|rs7742209|rs3805818|rs17209874|rs7751427|rs4413613|rs2819859|rs7771980|rs17209853|rs6921145|rs113673672|rs78488630|rs4413614|rs17209846|rs2819858|rs11498196|rs76954735|rs2677104|rs17288390
RUNX2	EAS	SAS	64	85.3333	55.1724	rs2677105|rs2677102|rs17288376|rs77131077|rs7768466|rs1406846|rs149137540|rs11498195|rs2677108|rs9395101|rs2819857|rs75205636|rs1977152|rs1321075|rs1997995|rs7768666|rs59397804|rs1321076|rs17288397|rs3792952|rs1004130|rs2677101|rs77735520|rs3749864|rs4370348|rs77252578|rs2819855|rs2064630|rs78645638|rs10948234|rs2819860|rs75988681|rs78417039|rs3805811|rs3828723|rs75870189|rs2224118|rs75864224|rs3805810|rs13215406|rs3828722|rs17209881|rs79805935|rs79359769|rs9369561|rs74872917|rs7742209|rs3805818|rs17209874|rs7751427|rs4413613|rs2819859|rs7771980|rs17209853|rs6921145|rs113673672|rs78488630|rs4413614|rs17209846|rs2819858|rs11498196|rs76954735|rs2677104|rs17288390
RUNX2	EUR	SAS	75	84.2697	64.6552	rs2677105|rs2677102|rs17288376|rs62400353|rs1406846|rs7768466|rs2677104|rs77131077|rs11498195|rs2677108|rs9395101|rs2819857|rs75205636|rs1977152|rs1321075|rs1997995|rs7768666|rs59397804|rs1321076|rs3792952|rs17288397|rs1004130|rs2677101|rs2819855|rs77735520|rs4370348|rs3749864|rs77252578|rs7770471|rs2819854|rs2064630|rs2396501|rs78645638|rs2819860|rs10948234|rs75988681|rs78417039|rs3828723|rs3805811|rs2224118|rs75870189|rs75864224|rs17209895|rs3805810|rs13215406|rs17209881|rs3828722|rs79805935|rs79359769|rs9369561|rs1997992|rs74872917|rs3805818|rs9472487|rs2819859|rs17209874|rs4413613|rs12197755|rs7742209|rs12203052|rs7771980|rs17209853|rs6921145|rs113673672|rs78488630|rs4413614|rs12192267|rs17209846|rs2894641|rs2819858|rs11498196|rs76954735|rs7751427|rs17288390|rs2064628
SAMD12	AFR	AMR	19	79.1667	67.8571	rs11984748|rs62532688|rs11774073|rs3802190|rs62532691|8:118369120:C:T|rs62532690|rs10955873|rs62532692|rs10216877|rs10216338|rs4876813|rs12675253|rs17828909|rs4876815|rs78018095|rs62532693|rs4876814|rs3802189
SAMD12	AFR	EAS	20	83.3333	26.6667	rs62532688|rs7016132|rs11774073|rs3802190|rs62532691|8:118369120:C:T|rs62532690|rs10955873|rs11785720|rs62532692|rs10216877|rs4876813|rs12675253|rs6983935|rs17828909|rs4876815|rs78018095|rs62532693|rs4876814|rs3802189
SAMD12	AFR	EUR	22	91.6667	20.7547	rs11984748|rs62532688|rs7016132|rs11774073|rs3802190|rs62532691|8:118369120:C:T|rs62532690|rs10955873|rs11785720|rs62532692|rs10216877|rs10216338|rs4876813|rs12675253|rs6983935|rs17828909|rs4876815|rs78018095|rs62532693|rs4876814|rs3802189
SAMD12	AFR	SAS	20	83.3333	47.619	rs62532688|rs7016132|rs11774073|rs3802190|rs62532691|8:118369120:C:T|rs62532690|rs10955873|rs11785720|rs62532692|rs10216877|rs4876813|rs12675253|rs6983935|rs17828909|rs4876815|rs78018095|rs62532693|rs4876814|rs3802189
SAMD12	AMR	EAS	23	82.1429	30.6667	rs62532688|rs11774073|rs3802190|rs9643124|rs62532691|8:118369120:C:T|rs62532690|rs10955873|rs62532692|rs10216877|rs4876813|rs11786582|rs12675253|rs2515061|rs17828909|rs4876815|rs78018095|rs62532693|rs9643125|rs4876814|rs4876817|rs3802189|rs4876816
SAMD12	AMR	EUR	26	92.8571	24.5283	rs11984748|rs62532688|rs11774073|rs3802190|rs62532691|8:118369120:C:T|rs62532690|rs10955873|rs62532692|rs10216877|rs6992607|rs10216338|rs4876813|rs11786582|rs12675253|rs2515061|rs17828909|rs4876815|rs78018095|rs62532693|rs9643125|rs4876814|rs4876817|rs3802189|rs4876816|rs10111538
SAMD12	AMR	SAS	23	82.1429	54.7619	rs62532688|rs11774073|rs3802190|rs62532691|8:118369120:C:T|rs62532690|rs10955873|rs62532692|rs10216877|rs6992607|rs4876813|rs11786582|rs12675253|rs2515061|rs17828909|rs4876815|rs78018095|rs62532693|rs9643125|rs4876814|rs4876817|rs3802189|rs4876816
SAMD12	EAS	EUR	72	96	67.9245	rs7839584|rs17828843|rs62533396|rs62532688|rs7016132|rs2450211|rs13261748|rs12546274|rs2291371|rs55787225|rs11774073|rs7828833|rs10104378|rs3802190|rs4876819|rs62532691|rs2450207|rs12544828|8:118369120:C:T|rs62532690|rs12678322|rs3849853|rs10955873|rs11785720|rs62532692|rs10216877|rs2450209|rs12546245|rs12541679|rs4876813|rs4876818|rs1825629|rs11786582|rs2450210|rs4876820|rs12675253|rs5020517|rs9297585|rs2515061|rs56094074|rs2515062|rs3860885|rs6984483|rs11992702|rs12679535|rs17829055|rs6983935|rs6997433|rs17828909|rs2450212|rs4876815|rs78018095|rs12542056|rs7006721|rs62532693|rs9643125|rs10086119|rs2515067|rs4876814|rs4876817|rs2450208|rs2515064|rs6469741|rs4876410|rs3802189|rs4876816|rs4876812|rs12543387|rs13274597|rs2515063|rs3860886|rs2450330
SAMD12	EAS	SAS	39	52	92.8571	rs17828843|rs62532688|rs7016132|rs11774073|rs3802190|rs62532691|8:118369120:C:T|rs62532690|rs12678322|rs10955873|rs11785720|rs62532692|rs10216877|rs12541679|rs4876813|rs1825629|rs11786582|rs12675253|rs5020517|rs2515061|rs6984483|rs11992702|rs12679535|rs6983935|rs17828909|rs4876815|rs78018095|rs7006721|rs62532693|rs9643125|rs10086119|rs2515067|rs4876814|rs4876817|rs6469741|rs3802189|rs4876816|rs4876812|rs13274597
SAMD12	EUR	SAS	41	38.6792	97.619	rs17828843|rs62532688|rs7016132|rs11774073|rs3802190|rs62532691|8:118369120:C:T|rs62532690|rs12678322|rs10955873|rs11785720|rs62532692|rs10216877|rs6992607|rs12541679|rs4876813|rs1825629|rs11786582|rs117982600|rs12675253|rs5020517|rs2515061|rs6984483|rs11992702|rs12679535|rs6983935|rs17828909|rs4876815|rs78018095|rs7006721|rs62532693|rs9643125|rs10086119|rs2515067|rs4876814|rs4876817|rs6469741|rs3802189|rs4876816|rs4876812|rs13274597
STARD7	AFR	AMR	0	0	0	.
STARD7	AFR	EAS	0	0	0	.
STARD7	AFR	EUR	8	20.5128	10.3896	rs1168968|rs1724125|rs1168967|rs1808802|rs4826|rs11680950|rs11886999|rs2016759
STARD7	AFR	SAS	2	5.12821	2.98507	rs4826|rs1808802
STARD7	AMR	AMR	2	100	100	rs563427299|rs183533151
STARD7	AMR	EAS	0	0	0	.
STARD7	AMR	EUR	0	0	0	.
STARD7	AMR	SAS	0	0	0	.
STARD7	EAS	EAS	5	100	100	rs569951317|rs539438063|rs534296957|rs555799000|rs567496080
STARD7	EAS	EUR	0	0	0	.
STARD7	EAS	SAS	0	0	0	.
STARD7	EUR	SAS	59	76.6234	88.0597	rs60409279|rs6725872|rs58448550|rs11551400|rs10445975|rs6725867|rs62153034|rs997548|rs1044594|rs57251156|rs11164062|rs7579553|rs61697794|rs59664047|rs3821051|rs72825854|rs62153014|rs4592891|rs2276650|rs72825868|rs57476471|rs56800261|rs72825865|rs3852673|rs1808802|rs72825856|rs12618133|rs772175|rs6576968|rs4907308|rs7058|rs72825877|rs12617019|rs62153010|rs3171927|rs62153018|rs7580178|rs11693248|rs4907309|rs72825864|rs4907307|rs4371393|rs4826|rs62153035|rs4907230|rs7579709|rs3214063|rs62153036|rs62153011|2:96197939:G:C|rs62153020|rs17420101|rs62153029|rs62153039|rs3214058|rs997547|rs62153022|rs2301707|rs62153033
TAF1	AFR	AMR	1	0.561798	16.6667	rs5981112
TAF1	AFR	EAS	7	3.93258	33.3333	rs5980758|rs5981112|rs73634874|rs11798529|rs17311927|rs12845815|rs186368190
TAF1	AFR	EUR	4	2.24719	28.5714	rs5980758|rs11798529|rs5981112|rs12845815
TAF1	AFR	SAS	1	0.561798	33.3333	rs5981112
TAF1	AMR	EAS	2	33.3333	9.52381	rs187162643|rs5981112
TAF1	AMR	EUR	3	50	21.4286	rs187162643|rs5981112|rs5981115
TAF1	AMR	SAS	2	33.3333	66.6667	rs5981112|rs5981115
TAF1	EAS	EUR	9	42.8571	64.2857	rs187162643|rs5980758|rs5981112|rs11798529|rs12845815|rs33978282|rs6625777|rs7890890|rs112356515
TAF1	EAS	SAS	1	4.7619	33.3333	rs5981112
TAF1	EUR	SAS	3	21.4286	100	rs5981112|rs113203261|rs5981115
TBP	AMR	EAS	117	92.8571	78	rs6456231|rs6456230|rs2223473|rs6914744|rs7775031|rs6928206|rs9366157|rs6928843|rs7765023|rs1042327|rs3800236|rs6937840|rs12527004|rs9295417|rs13200192|rs4710732|rs9356660|rs4314482|rs6940817|rs4579340|rs7758044|rs2056970|rs7760641|rs4140615|rs4507568|rs1474644|rs9356597|rs3823299|rs2092027|rs9460029|rs6928833|rs9348345|rs3173219|rs9356658|rs9295415|rs2092026|rs34373793|rs2072916|rs12194821|rs3823298|rs2223474|rs1474555|rs1474642|rs2206286|rs7771229|rs9356664|rs9348278|rs742348|rs2345478|rs9356663|rs4710733|rs7763848|rs4710734|rs6911104|rs9348343|rs3734763|rs3800235|rs3778589|rs6456228|rs2072917|rs2076319|rs13206825|rs2076318|rs2235506|rs2345477|rs9366251|rs78693637|rs6932750|rs7742080|rs1474554|rs13218191|rs1474643|rs9348344|rs13197773|rs9356598|rs12527072|rs9366244|rs12717|rs9356665|rs8770|rs734249|rs2206284|rs112083427|rs9366156|rs2092308|rs4569950|rs1016536|rs113828141|rs9356659|rs2038092|rs6932721|rs4140616|rs4710837|rs11751307|rs2021899|rs9348339|rs960744|rs13207114|rs2066954|rs4710839|rs7745933|rs756518|rs9348277|rs760909|rs2179373|rs9348342|rs9366247|rs2038093|rs756519|rs6919159|rs112716416|rs6902148|rs2103517|rs13194699|rs2092309|rs12207807|rs9295416
TBP	AMR	EUR	123	97.619	68.7151	rs6456231|rs6456230|rs2223473|rs6914744|rs7775031|rs6928206|rs9366157|rs6928843|rs7765023|rs1042327|rs3800236|rs6937840|rs12527004|rs9295417|rs13200192|rs4710732|rs9356660|rs4314482|rs6940817|rs4579340|rs7758044|rs2056970|rs7760641|rs4140615|rs4507568|rs1474644|rs9356597|rs3823299|rs2092027|rs9460029|rs6928833|rs9348345|rs3173219|rs34311774|rs9356658|rs9295415|rs2092026|rs34373793|rs2072916|rs12194821|rs3823298|rs2223474|rs1474555|rs1474642|rs2206286|rs7771229|rs9356664|rs9348278|rs742348|rs2345478|rs9356663|rs4710733|rs7763848|rs4710734|rs6911104|rs9348343|rs3734763|rs3800235|rs3778589|rs6456228|rs2072917|rs2076319|rs13206825|rs2076318|rs34485638|rs2235506|rs12207633|rs2345477|rs9366251|rs78693637|rs6932750|rs7742080|rs1474554|rs13218191|rs13204635|rs1474643|rs9348344|rs6927768|rs13197773|rs9356598|rs12527072|rs9366244|rs12717|rs9356665|rs8770|rs734249|rs2206284|rs112083427|rs9366156|rs2092308|rs4569950|rs1016536|rs113828141|rs9356659|rs2038092|rs6932721|rs4140616|rs4710837|rs11751307|rs2021899|rs9348339|rs960744|rs13207114|rs2066954|rs4710839|rs7745933|rs756518|rs9348277|rs17860797|rs760909|rs2179373|rs9348342|rs9366247|rs2038093|rs756519|rs6919159|rs112716416|rs6902148|rs2103517|rs13194699|rs2092309|rs12207807|rs9295416
TBP	AMR	SAS	123	97.619	77.3585	rs6456231|rs6456230|rs2223473|rs6914744|rs7775031|rs6928206|rs9366157|rs6928843|rs7765023|rs1042327|rs3800236|rs6937840|rs12527004|rs9295417|rs13200192|rs4710732|rs12201680|rs9356660|rs4314482|rs6940817|rs4579340|rs7758044|rs2056970|rs7760641|rs4140615|rs4507568|rs1474644|rs9356597|rs3823299|rs2092027|rs9460029|rs6928833|rs9348345|rs3173219|rs34311774|rs9356658|rs9295415|rs2092026|rs34373793|rs2072916|rs12194821|rs3823298|rs2223474|rs1474555|rs1474642|rs2206286|rs7771229|rs9356664|rs9348278|rs742348|rs2345478|rs9356663|rs4710733|rs7763848|rs4710734|rs6911104|rs9348343|rs3734763|rs3800235|rs3778589|rs6456228|rs2072917|rs2076319|rs13206825|rs2076318|rs34485638|rs2235506|rs2345477|rs9366251|rs78693637|rs6932750|rs7742080|rs1474554|rs13218191|rs13204635|rs1474643|rs9348344|rs6927768|rs13197773|rs9356598|rs12527072|rs9366244|rs12717|rs9356665|rs8770|rs734249|rs2206284|rs112083427|rs9366156|rs2092308|rs4569950|rs1016536|rs113828141|rs9356659|rs2038092|rs6932721|rs4140616|rs4710837|rs11751307|rs2021899|rs9348339|rs960744|rs13207114|rs2066954|rs4710839|rs7745933|rs756518|rs9348277|rs17860797|rs760909|rs2179373|rs9348342|rs9366247|rs2038093|rs756519|rs6919159|rs112716416|rs6902148|rs2103517|rs13194699|rs2092309|rs12207807|rs9295416
TBP	EAS	EUR	126	84	70.3911	rs6456231|rs6456230|rs2223473|rs6914744|rs7775031|rs6928206|rs9366157|rs6928843|rs7765023|rs1042327|rs3800236|rs6937840|rs12527004|rs9295417|rs9460220|rs13200192|rs4710732|rs9356660|rs4314482|rs6940817|rs4579340|rs7758044|rs2056970|rs7760641|rs4140615|rs4507568|rs1474644|rs9356597|rs3823299|rs2092027|rs9460029|rs6928833|rs9348345|rs3173219|rs9356658|rs9295415|rs2092026|rs34373793|rs10946278|rs12194821|rs3823298|rs2072916|rs2223474|rs1474555|rs1474642|rs2206286|rs7771229|rs9356664|rs9348278|rs742348|rs2345478|rs9356663|rs4710733|rs7763848|rs4710734|rs6911104|rs9348343|rs3734763|rs3800235|rs3778589|rs9295414|rs6456228|rs2072917|rs2076319|rs13206825|rs2076318|rs2235506|rs2345477|rs9366251|rs9348338|rs78693637|rs6932750|rs9460025|rs7742080|rs1474554|rs13218191|rs1474643|rs9348344|rs13197773|rs9356598|rs12527072|rs9366244|rs12717|rs9356665|rs8770|rs734249|rs2206284|rs112083427|rs9366156|rs2092308|rs4569950|rs1016536|rs113828141|rs9356659|rs2038092|rs6932721|rs4140616|rs4710837|rs12215300|rs11751307|rs2021899|rs9356656|rs9348339|rs960744|rs13207114|rs2066954|rs4710839|rs7745933|rs13217777|rs756518|rs9348277|rs760909|rs2179373|rs9348342|rs9366247|rs2038093|rs756519|rs6919159|rs112716416|rs6902148|rs2103517|rs13194699|rs2092309|rs12207807|rs6939854|rs9295416
TBP	EAS	SAS	127	84.6667	79.8742	rs6456231|rs6456230|rs2223473|rs6914744|rs7775031|rs6928206|rs9366157|rs6928843|rs7765023|rs1042327|rs3800236|rs6937840|rs12527004|rs9295417|rs9460220|rs13200192|rs4710732|rs9356660|rs4314482|rs6940817|rs4579340|rs7758044|rs2056970|rs7760641|rs4140615|rs4507568|rs1474644|rs9356597|rs3823299|rs2092027|rs9460029|rs6928833|rs9348345|rs3173219|rs9356658|rs9295415|rs2092026|rs34373793|rs10946278|rs12194821|rs3823298|rs2072916|rs2223474|rs1474555|rs1474642|rs2206286|rs7771229|rs9356664|rs9348278|6:170564484:G:C|rs742348|rs2345478|rs9356663|rs4710733|rs7763848|rs4710734|rs6911104|rs9348343|rs3734763|rs3800235|rs3778589|rs9295414|rs6456228|rs2072917|rs2076319|rs13206825|rs2076318|rs2235506|rs2345477|rs9366251|rs9348338|rs78693637|rs6932750|rs9460025|rs7742080|rs1474554|rs13218191|rs1474643|rs9348344|rs13197773|rs9356598|rs12527072|rs9366244|rs12717|rs9356665|rs8770|rs734249|rs2206284|rs112083427|rs9366156|rs2092308|rs4569950|rs1016536|rs113828141|rs9356659|rs2038092|rs6932721|rs4140616|rs4710837|rs16901461|rs11751307|rs2021899|rs9356656|rs9348339|rs960744|rs13207114|rs2066954|rs4710839|rs7745933|rs13217777|rs756518|rs9348277|rs760909|rs2179373|rs9348342|rs9366247|rs2038093|rs756519|rs6919159|rs112716416|rs6902148|rs2103517|rs13194699|rs2092309|rs12207807|rs6939854|rs9295416
TBP	EUR	SAS	145	81.0056	91.195	rs6456231|rs6456230|rs2223473|rs6914744|rs7775031|rs6928206|rs9366157|rs2345144|rs6909815|rs6928843|rs7765023|rs1042327|rs3800236|rs6937840|rs12527004|rs9295417|rs9460220|rs13200192|rs9348276|rs4710732|rs9356660|rs4314482|rs6940817|rs4579340|rs7758044|rs2056970|rs909474|rs7760641|rs4140615|rs4507568|rs73035400|rs1474644|rs9356597|rs3823299|rs2092027|rs9460029|rs6928833|rs9348345|rs3173219|rs34311774|rs9356658|rs9295415|rs2092026|rs34373793|rs10946278|rs12194821|rs3823298|rs2072916|rs2223474|rs1474555|rs1474642|rs2206286|rs7771229|rs9356664|rs9348278|rs742348|rs2345478|rs9356663|rs4710733|rs17860779|rs7763848|rs4710734|rs6911104|rs9348343|rs3734763|rs3800235|rs3778589|rs909476|rs9295414|rs6456228|rs2072917|rs2076319|rs13206825|rs909472|rs2076318|rs34485638|rs2235506|rs2345477|rs9366251|rs9348338|rs78693637|rs6932750|rs9460025|rs7742080|rs1474554|rs9366243|rs13218191|rs13204635|rs1474643|rs909473|rs9348344|rs80139108|rs6927768|rs13197773|rs9356598|rs12527072|rs909475|rs9366244|rs12717|rs9356665|rs8770|rs734249|rs12528940|rs2206284|rs112083427|rs9366156|rs2092308|rs4569950|rs1016536|rs6927536|rs113828141|rs9356659|rs2038092|rs6932721|rs4140616|rs4710837|rs909477|rs11751307|rs2021899|rs9356656|rs9348339|rs960744|rs13207114|rs2066954|rs4710839|rs7745933|rs13217777|rs756518|rs9348277|rs17860797|rs760909|rs2179373|rs9348342|rs9366247|rs2038093|rs756519|rs6919159|rs112716416|rs6902148|rs2103517|rs13194699|rs2092309|rs12207807|rs6939854|rs9295416
TBX1	AFR	AMR	10	55.5556	43.4783	rs2301558|rs2238778|rs2238774|rs41298836|rs13054377|rs2238775|rs2238777|rs35973679|rs35072922|rs737869
TBX1	AFR	EUR	10	55.5556	47.619	rs2301558|rs2238778|rs2238774|rs41298836|rs13054377|rs2238775|rs2238777|rs35973679|rs35072922|rs737869
TBX1	AFR	SAS	1	5.55556	8.33333	rs2301558
TBX1	AMR	EUR	20	86.9565	95.2381	rs41298830|rs2238774|rs2238779|rs72646967|rs41299934|rs737869|rs2238773|rs13054377|rs35973679|rs41298814|rs35072922|rs41298840|rs72646966|rs2301558|rs2238778|rs41298836|rs2238775|rs2238777|rs2238776|rs41298826
TBX1	AMR	SAS	10	43.4783	83.3333	rs2301558|rs41298830|rs2238773|rs72646967|rs41298814|rs41299348|rs41298840|rs72646966|rs1978060|rs41298826
TBX1	EUR	SAS	8	38.0952	66.6667	rs2301558|rs41298830|rs2238773|rs72646967|rs41298814|rs41298840|rs72646966|rs41298826
TCF4	AFR	AMR	6	42.8571	10.3448	rs13381608|rs17514242|rs41396445|rs2924322|rs590076|rs682245
TCF4	AFR	EAS	5	35.7143	9.43396	rs13381608|rs17514242|rs41396445|rs590076|rs682245
TCF4	AFR	EUR	6	42.8571	8.4507	rs13381608|rs17514242|rs41396445|rs2924322|rs590076|rs682245
TCF4	AFR	SAS	2	14.2857	10.5263	rs41396445|rs2924322
TCF4	AMR	EAS	47	81.0345	88.6792	rs8098032|rs616580|rs12458015|rs34603418|rs66485076|rs17514172|rs17598729|rs9951280|rs12457157|rs72627232|rs66791238|rs7236100|rs34341606|rs72932757|rs644279|rs1642313|rs12963873|rs10871582|rs587136|rs72932743|rs9946669|rs17089911|rs8096777|rs12455881|rs12458118|rs12103984|rs17514242|rs2156008|rs41396445|rs8090341|rs17061809|rs34556259|rs682245|rs34733940|rs6566169|rs12456652|rs13381608|rs35178579|rs1421024|rs12455205|rs35691742|rs12457949|rs1421025|rs581653|rs4144686|rs590076|rs57884215
TCF4	AMR	EUR	56	96.5517	78.8732	rs8098032|rs616580|rs12458015|rs34603418|rs599550|rs17514172|rs17598729|rs9951280|rs2924322|rs12457157|rs72627232|rs66485076|rs66791238|rs7236100|rs34341606|rs618869|rs72932757|rs644279|rs1642313|rs12963873|rs10871582|rs660010|rs587136|rs72932743|rs72932792|rs596668|rs9946669|rs17089911|rs8096777|rs12455881|rs12458118|rs12103984|rs17514242|rs2156008|rs41396445|rs8090341|rs17061809|rs17514601|rs34556259|rs682245|rs34733940|rs6566169|rs12456652|rs34533676|rs11151167|rs13381608|rs35178579|rs1421024|rs12455205|rs35691742|rs12457949|rs1421025|rs581653|rs4144686|rs590076|rs57884215
TCF4	AMR	SAS	17	29.3103	89.4737	rs8098032|rs12456652|rs12455881|rs618869|rs34603418|rs599550|rs72932757|rs17598729|rs2924322|rs41396445|rs72627232|rs12963873|rs581653|rs4144686|rs66791238|rs587136|rs72932743
TCF4	EAS	EUR	50	94.3396	70.4225	rs8098032|rs616580|rs12458015|rs34603418|rs66485076|rs17514172|rs17598729|rs9951280|rs12457157|rs72627232|rs66791238|rs7236100|rs34341606|rs658977|rs72932757|rs644279|rs1642313|rs12963873|rs10871582|rs587136|rs72932743|rs9946669|rs17089911|rs8096777|rs12455881|rs12458118|rs12103984|rs17514242|rs2156008|rs41396445|rs8090341|rs17061809|rs34556259|rs2123393|rs682245|rs34733940|rs6566169|rs12456652|rs13381608|rs35178579|rs1421024|rs12455205|rs35691742|rs12457949|rs1421025|rs581653|rs4144686|rs590076|rs2123392|rs57884215
TCF4	EAS	SAS	14	26.4151	73.6842	rs8098032|rs12456652|rs12455881|rs34603418|rs72932757|rs17598729|rs41396445|rs72627232|rs12963873|rs581653|rs4144686|rs66791238|rs587136|rs72932743
TCF4	EUR	SAS	18	25.3521	94.7368	rs8098032|rs584564|rs12456652|rs12455881|rs618869|rs34603418|rs599550|rs72932757|rs17598729|rs2924322|rs41396445|rs72627232|rs12963873|rs581653|rs4144686|rs66791238|rs587136|rs72932743
THAP11	AFR	AMR	135	32.6087	85.9873	rs9934405|rs13333801|rs73591976|rs56377113|rs7193537|rs11861657|rs7196076|rs56047901|rs8058835|rs35984441|rs16957524|rs150850722|rs6499138|rs7196166|rs112526325|rs7196789|rs8051587|rs9938929|rs6499141|rs7206671|rs7197726|rs16957590|rs2271294|rs113505570|rs16942887|rs7195605|rs10468274|rs58588228|rs8060967|rs8049622|rs7198357|rs7187289|rs6499144|rs8052191|rs7191129|rs13333317|rs10775302|rs145627935|rs28670302|rs114376569|rs112900803|rs112192397|rs13336189|rs113563886|rs7200210|rs73591968|rs7204679|rs2292318|rs73591961|rs1123072|rs3809630|rs12448923|rs4474673|rs28465467|rs1476306|rs6499143|rs13331205|rs9934636|rs73599521|rs28679372|rs55699031|rs9923003|rs8052287|rs8060686|rs113493894|rs13339239|rs56219053|rs112894876|rs9928374|rs8058310|rs2008173|rs113201209|rs73591955|rs55781197|rs2292316|rs11865098|rs8059990|rs8051653|rs73591936|rs9939085|rs13334918|rs28847731|rs28563117|rs9928531|rs2271293|rs8061384|rs57721459|rs73594556|rs28367503|rs56076526|rs11553287|rs14178|rs28885472|rs5923|rs28580313|rs11542821|rs8054034|rs9936745|rs8051632|rs7185308|rs56374641|rs111465361|rs12446667|rs56070533|rs112434994|rs73594554|rs60769312|rs9929423|rs55661503|rs113066419|rs8047631|rs56845922|rs73593810|rs113833495|rs28542199|rs8054091|rs20549|rs80265588|rs11860715|rs1124324|rs73594581|rs13336148|rs7199443|rs7184978|rs11860125|rs9925393|rs1109166|rs9940402|rs9888951|rs1134760|rs111820418|rs59600980|rs111315946|rs59343240|rs6499145
THAP11	AFR	EAS	2	0.483092	13.3333	rs35984441|rs8060686
THAP11	AFR	EUR	45	10.8696	15.4639	rs10468274|rs3785100|rs9934405|rs8060967|rs8060686|rs255056|rs56374641|rs111465361|rs7198357|rs148753499|rs7187289|rs7196076|rs255052|rs56070533|rs3785098|rs112434994|rs73594554|rs35984441|rs55781197|rs113563886|rs255049|rs73593810|rs255053|rs7196789|rs2271293|rs13334918|rs8054091|rs20549|rs2292318|rs1124324|rs73594556|rs3809630|rs73594581|rs11553287|rs1476306|rs6499143|rs1109166|rs1134760|rs2271294|rs255054|rs59600980|rs16942887|rs7195605|rs111315946|rs6499145
THAP11	AFR	SAS	51	12.3188	79.6875	rs10468274|rs8060686|rs8060967|rs113493894|rs56374641|rs111465361|rs7198357|rs7187289|rs6499144|rs7196076|rs56070533|rs112434994|rs73594554|rs8058310|rs28670302|rs35984441|rs2008173|rs55781197|rs2292316|rs113563886|rs73593810|rs8051653|rs28542199|rs2271293|rs13334918|rs7196789|rs8054091|rs20549|rs8061384|rs1124324|rs57721459|rs73594556|rs3809630|rs73594581|rs28367503|rs28578193|rs11553287|rs1476306|rs16957590|rs6499143|rs13331205|rs1109166|rs14178|rs1134760|rs2271294|rs113505570|rs59600980|rs16942887|rs111315946|rs59343240|rs6499145
THAP11	AMR	EAS	7	4.4586	46.6667	rs8060686|rs35984441|rs12599580|rs150742285|rs72790367|rs3743733|rs11075660
THAP11	AMR	EUR	40	25.4777	13.7457	rs10468274|rs9934405|rs8060967|rs8060686|rs56374641|rs111465361|rs7198357|rs7187289|rs7196076|rs72790367|rs56070533|rs112434994|rs73594554|rs35984441|rs12599580|rs55781197|rs113563886|rs78572164|rs73593810|rs7196789|rs13334918|rs2271293|rs8054091|rs20549|rs2292318|rs1124324|rs73594556|rs3809630|rs73594581|rs11553287|rs1476306|rs6499143|rs1109166|rs1134760|rs2271294|rs59600980|rs16942887|rs7195605|rs111315946|rs6499145
THAP11	AMR	SAS	56	35.6688	87.5	rs10468274|rs8060686|rs8060967|rs113493894|rs56374641|rs111465361|rs7198357|rs7187289|rs6499144|rs7196076|rs56070533|rs12325430|rs73594554|rs112434994|rs3743733|rs8058310|rs28670302|rs35984441|rs2008173|rs12599580|rs55781197|rs2292316|rs113563886|rs12448131|rs78572164|rs73593810|rs8051653|rs28542199|rs2271293|rs13334918|rs7196789|rs8054091|rs20549|rs8061384|rs1124324|rs57721459|rs73594556|rs3809630|rs73594581|rs28367503|rs11553287|rs1476306|rs16957590|rs6499143|rs13331205|rs1109166|rs14178|rs1134760|rs2271294|rs113505570|rs59600980|rs16942887|rs35316276|rs111315946|rs59343240|rs6499145
THAP11	EAS	EUR	4	26.6667	1.37457	rs72790367|rs35984441|rs8060686|rs12599580
THAP11	EAS	SAS	4	26.6667	6.25	rs35984441|rs12599580|rs8060686|rs3743733
THAP11	EUR	SAS	37	12.7148	57.8125	rs10468274|rs8060686|rs8060967|rs56374641|rs111465361|rs7198357|rs7187289|rs7196076|rs56070533|rs112434994|rs73594554|rs35984441|rs12599580|rs55781197|rs113563886|rs78572164|rs73593810|rs2271293|rs13334918|rs7196789|rs8054091|rs20549|rs1124324|rs73594556|rs3809630|rs73594581|rs145386256|rs11553287|rs1476306|rs6499143|rs1109166|rs1134760|rs2271294|rs59600980|rs16942887|rs111315946|rs6499145
TNRC6A	EAS	EUR	8	66.6667	32	rs2033219|rs60090016|rs72768603|rs56362420|rs2033216|rs6497746|rs60109827|rs6497747
TNRC6A	EAS	SAS	6	50	46.1538	rs2033219|rs56362420|rs2033216|rs6497746|rs60109827|rs6497747
TNRC6A	EUR	SAS	13	52	100	rs72785741|rs2033219|rs2033217|rs71391572|16:24613641:A:T|rs6497747|rs2033218|rs56362420|rs2033216|rs6497746|rs60109827|rs12921175|rs35433890
XYLT1	AFR	AMR	4	80	44.4444	rs118030014|rs4555139|rs4238650|rs73529549
XYLT1	AFR	EAS	4	80	50	rs118030014|rs4555139|rs4238650|rs73529549
XYLT1	AFR	EUR	4	80	44.4444	rs118030014|rs4555139|rs4238650|rs73529549
XYLT1	AFR	SAS	4	80	66.6667	rs118030014|rs4555139|rs4238650|rs73529549
XYLT1	AMR	EAS	6	66.6667	75	rs56399325|rs118030014|rs4555139|rs73529549|rs59423557|rs4238650
XYLT1	AMR	EUR	9	100	100	rs56399325|rs4781978|rs118030014|rs117041807|rs4555139|rs73529549|rs7189553|rs59423557|rs4238650
XYLT1	AMR	SAS	6	66.6667	100	rs56399325|rs118030014|rs4555139|rs73529549|rs7189553|rs4238650
XYLT1	EAS	EUR	6	75	66.6667	rs56399325|rs118030014|rs4555139|rs73529549|rs59423557|rs4238650
XYLT1	EAS	SAS	5	62.5	83.3333	rs56399325|rs118030014|rs4555139|rs73529549|rs4238650
XYLT1	EUR	SAS	6	66.6667	100	rs56399325|rs118030014|rs4555139|rs73529549|rs7189553|rs4238650
YEATS2	AFR	AMR	7	21.875	63.6364	rs2314086|rs262986|rs116359810|rs3736535|rs262985|rs13062790|rs115657294
YEATS2	AFR	EAS	12	37.5	5.21739	rs57990181|rs4912467|rs2314086|rs62288773|rs80152152|rs262986|rs74285596|rs16858031|rs16858033|rs3736535|rs262985|rs13062790
YEATS2	AFR	EUR	6	18.75	60	rs2314086|rs262986|rs116359810|rs3736535|rs13062790|rs115657294
YEATS2	AFR	SAS	1	3.125	20	rs2314086
YEATS2	AMR	EAS	5	45.4545	2.17391	rs2314086|rs262986|rs3736535|rs262985|rs13062790
YEATS2	AMR	EUR	10	90.9091	100	rs2314086|rs9840320|rs137955358|rs262986|rs116359810|rs3736535|rs13062790|rs35132908|rs115657294|rs9840300
YEATS2	AMR	SAS	5	45.4545	100	rs2314086|rs9840320|rs137955358|rs35132908|rs9840300
YEATS2	EAS	EUR	4	1.73913	40	rs262986|rs13062790|rs2314086|rs3736535
YEATS2	EAS	SAS	1	0.434783	20	rs2314086
YEATS2	EUR	SAS	5	50	100	rs2314086|rs9840320|rs137955358|rs35132908|rs9840300
ZIC2	AFR	AMR	8	61.5385	66.6667	rs7321798|rs41281116|rs9585308|rs7324637|rs72656054|rs34288864|rs13542|rs9557352
ZIC2	AFR	EAS	4	30.7692	57.1429	rs9557352|rs41281116|rs13542|rs9585308
ZIC2	AMR	EAS	5	41.6667	71.4286	rs1334586|rs41281116|rs9585308|rs13542|rs9557352
ZIC3	AMR	EUR	15	36.5854	22.0588	rs4829616|rs73230545|rs4829615|rs4829889|rs73230544|rs5931173|rs10856541|rs5931174|rs143269743|rs3213562|rs112417002|rs12843772|rs5931172|rs190861805|rs184632873
ZNF713	AFR	AMR	3	2.18978	42.8571	rs6947853|rs768612045|rs6947698
ZNF713	AFR	EAS	54	39.4161	43.2	rs4548132|rs73360359|rs6947698|rs2062921|rs6946065|rs60517461|rs6971250|rs12666807|rs10272406|rs57153841|rs6947853|rs55852201|rs2135116|rs34351826|rs73132897|rs6975697|rs11971562|rs66528253|rs113234770|rs12534019|rs10269190|rs11765531|rs2331095|rs9642405|rs10257154|rs10227764|rs12670669|rs11971399|rs10266902|rs4606016|rs13227582|rs11487224|rs10245725|rs28678267|rs13222366|rs10250964|rs10245740|rs6943341|rs73132854|rs11765577|rs34869068|rs34016595|rs10271662|rs112719879|rs7777475|rs73360358|rs12671091|rs7777501|rs28636652|rs57251705|rs28828764|rs10252442|rs2174459|rs111227354
ZNF713	AFR	EUR	79	57.6642	38.9163	rs111843405|rs6947698|rs2062921|rs12666807|rs10272406|rs57153841|rs34351826|rs11971562|rs66528253|rs113234770|rs872294|rs10266902|rs13227582|rs73132854|rs113987474|rs11765577|rs73132850|rs34929372|rs112719879|rs4443615|rs73134796|rs12154231|rs73132884|rs4470984|rs10252442|rs111227354|rs6947853|rs73132897|rs12534019|rs17664478|rs113704758|rs78666620|rs11765531|rs2331095|rs10250964|rs10245740|rs6943341|rs73134793|rs73132888|rs34016595|rs4948095|rs7777475|rs28636652|rs57251705|rs2174459|rs113867112|rs73360359|rs6946065|rs60517461|rs55852201|rs2135116|rs6975697|rs9642405|rs149508626|rs4606016|rs11487224|rs10245725|rs28678267|rs34869068|rs73360358|rs28828764|rs10257154|rs4548132|rs7810142|rs112132543|rs6971250|rs11238386|rs768612045|rs10269190|rs10227764|rs12670669|rs11971399|rs13222366|rs4495378|rs10271662|rs12671091|rs7777501|rs6964563|rs11767454
ZNF713	AFR	SAS	79	57.6642	30.038	rs111843405|rs6947698|rs2062921|rs12666807|rs10272406|rs57153841|rs34351826|rs11971562|rs66528253|rs113234770|rs872294|rs10266902|rs13227582|rs73132854|rs113987474|rs11765577|rs73132850|rs34929372|rs112719879|rs4443615|rs73134796|rs12154231|rs73132884|rs4470984|rs10252442|rs111227354|rs6947853|rs73132897|rs12534019|rs17664478|rs113704758|rs78666620|rs11765531|rs2331095|rs10250964|rs10245740|rs6943341|rs73134793|rs73132888|rs34016595|rs4948095|rs7777475|rs28636652|rs57251705|rs2174459|rs113867112|rs73360359|rs6946065|rs60517461|rs55852201|rs2135116|rs6975697|rs9642405|rs149508626|rs4606016|rs11487224|rs10245725|rs28678267|rs34869068|rs73360358|rs28828764|rs10257154|rs4548132|rs7810142|rs112132543|rs6971250|rs11238386|rs768612045|rs10269190|rs10227764|rs12670669|rs11971399|rs13222366|rs4495378|rs10271662|rs12671091|rs7777501|rs6964563|rs11767454
ZNF713	AMR	EAS	3	42.8571	2.4	rs6947853|rs6972914|rs6947698
ZNF713	AMR	EUR	4	57.1429	1.97044	rs6947853|rs768612045|rs6972914|rs6947698
ZNF713	AMR	SAS	7	100	2.6616	rs13230292|rs6972914|rs6947698|rs768612045|rs6972415|rs6947853|rs6972414
ZNF713	EAS	EUR	118	94.4	58.1281	rs6947698|rs3862855|rs12674147|rs15892|rs2062921|rs35811559|rs12666807|rs10272406|rs57153841|rs34351826|rs4947529|rs11971562|rs6972914|rs66528253|rs113234770|rs7798243|rs10266902|rs13227582|rs13243072|rs73132854|rs11765577|rs10236322|rs35304280|rs6421738|rs2331096|rs6593290|rs112719879|rs6593289|rs4948083|rs4518614|rs10252442|rs6974707|rs111227354|rs78485977|rs10263766|rs6947853|rs62456630|rs73132897|rs1967230|rs12534019|rs76968692|rs143821544|rs4948093|rs11765531|rs2331095|rs79127504|rs10250964|rs10245740|rs6943341|rs4540366|rs34016595|rs34719181|rs4245574|rs7777475|rs28498258|rs28636652|rs57251705|rs4948090|rs60962915|rs10260048|rs13232723|rs2174459|rs73360359|rs12669185|rs7794115|rs6946065|rs60517461|rs55852201|rs2135116|rs12674334|rs6975697|rs59849749|rs9642405|rs71543770|rs4606016|rs11487224|rs4948085|rs10245725|rs28678267|rs74855049|rs34869068|rs59199266|rs73360358|rs34304703|rs4947532|rs34015089|rs28828764|rs2047942|rs4948094|rs10257154|rs4548132|rs4947528|rs3813504|rs74200038|rs112635157|rs6971250|rs2331166|rs6970353|rs13222893|rs13240729|rs10269190|rs10227764|rs12670669|rs11971399|rs13222366|rs924900|rs73134780|rs10271662|rs7790255|rs6593291|rs13222500|rs7777501|rs12671091|rs10260031|rs11238384|rs2174460|rs1136390|rs35208675
ZNF713	EAS	SAS	117	93.6	44.4867	rs6947698|rs3862855|rs12674147|rs15892|rs2062921|rs35811559|rs12666807|rs10272406|rs57153841|rs34351826|rs4947529|rs11971562|rs6972914|rs66528253|rs113234770|rs7798243|rs10266902|rs13227582|rs13243072|rs73132854|rs11765577|rs10236322|rs35304280|rs6421738|rs2331096|rs6593290|rs112719879|rs6593289|rs4948083|rs4518614|rs10252442|rs6974707|rs111227354|rs78485977|rs10263766|rs6947853|rs62456630|rs73132897|rs1967230|rs12534019|rs76968692|rs143821544|rs4948093|rs11765531|rs2331095|rs79127504|rs10250964|rs10245740|rs6943341|rs4540366|rs34016595|rs34719181|rs4245574|rs7777475|rs28498258|rs28636652|rs57251705|rs4948090|rs60962915|rs10260048|rs13232723|rs2174459|rs73360359|rs12669185|rs7794115|rs6946065|rs60517461|rs55852201|rs2135116|rs12674334|rs6975697|rs59849749|rs9642405|rs71543770|rs4606016|rs11487224|rs4948085|rs10245725|rs28678267|rs74855049|rs34869068|rs59199266|rs73360358|rs34304703|rs34015089|rs28828764|rs2047942|rs4948094|rs10257154|rs4548132|rs4947528|rs3813504|rs74200038|rs112635157|rs6971250|rs2331166|rs6970353|rs13222893|rs13240729|rs10269190|rs10227764|rs12670669|rs11971399|rs13222366|rs924900|rs73134780|rs10271662|rs7790255|rs6593291|rs13222500|rs7777501|rs12671091|rs10260031|rs11238384|rs2174460|rs1136390|rs35208675
ZNF713	EUR	SAS	191	94.0887	72.6236	rs111843405|rs6947698|rs3862855|rs2062921|rs15892|rs12674147|rs35811559|rs12666807|rs10272406|rs57153841|rs34351826|rs4947529|rs11971562|rs6972914|rs66528253|rs113234770|rs7798243|rs872294|rs73138750|rs10266902|rs13227582|rs13243072|rs73132854|rs113987474|rs11765577|rs7804578|rs10236322|rs73132850|rs113645693|rs34874704|rs78296099|rs35304280|rs6421738|rs2331096|rs34929372|rs6593290|rs112719879|rs113439549|rs4443615|rs6593289|rs73134796|rs4948083|rs12154231|rs73132884|rs4470984|rs35160834|rs4518614|rs10252442|rs6974707|rs111227354|rs74844307|rs78485977|rs10263766|rs79278832|rs6947853|rs62456630|rs73132897|rs113884219|rs1967230|rs12534019|rs17664478|rs76968692|rs143821544|rs113704758|rs4948093|rs78666620|rs11765531|rs2331095|rs62456651|rs79127504|rs10250964|rs10245740|rs6943341|rs73134793|rs73132888|rs4540366|rs34016595|rs4948095|rs34719181|rs75276564|rs4245574|rs7777475|rs6593292|rs113418976|rs28498258|rs28636652|rs112787302|rs57251705|rs4948090|rs60962915|rs13232723|rs2174459|rs113867112|rs10260048|rs73360359|rs12669185|rs7794115|rs6946065|rs73343714|rs12668504|rs60517461|rs9649783|rs4360246|rs73138732|rs55852201|rs147943975|rs56917729|rs2135116|rs12674334|rs6975697|rs12532776|rs59849749|rs75703490|rs75712024|rs9642405|rs71543770|rs149508626|rs4606016|rs11487224|rs4948085|rs10245725|rs28678267|rs13231257|rs74855049|rs34869068|rs59199266|rs111664057|rs73360358|rs34304703|rs10237524|rs4947527|rs34015089|rs28828764|rs7456530|rs56269128|rs2047942|rs4948094|rs10257154|rs80297352|rs4548132|rs7810142|rs112132543|rs4947528|rs3813504|rs74200038|rs118175268|rs112635157|rs6971250|rs148353586|rs11238386|rs13340526|rs2331166|rs1078650|rs112003817|rs6970353|rs768612045|rs111767939|rs13222893|rs13240729|rs10269190|rs62456648|rs10227764|rs12670669|rs11971399|rs13222366|rs4495378|rs11771756|rs73138736|rs924900|rs73134780|rs10271662|rs112404884|rs7790255|rs12668532|rs4948089|rs78175144|rs6593291|rs13222500|rs7777501|rs12671091|rs10260031|rs80113028|rs11238384|rs76346769|rs2174460|rs4947531|rs58006921|rs6964563|rs11767454|rs1136390|rs35208675
						.
						.
						.
						.
						.
						.
						.
						.
						.
						.
						.
						.
						.
